# Convergent structural brain alterations in chronic pain: A multi-metric individual participant data meta-analysis

**DOI:** 10.1101/2025.09.04.25335117

**Authors:** Ryan W.J. Loke, Oscar Ortiz-Angulo, Sylvia M. Gustin, Michèle Hubli, Clas Linnman, Abigail Livny-Ezer, Yann Quidé, Paulina S. Scheuren, John L.K. Kramer

**Affiliations:** Department of Anesthesiology, Pharmacology, and Therapeutics, Faculty of Medicine, University of British Columbia, Vancouver, BC, Canada; School of Biomedical Engineering, Faculty of Applied Sciences, University of British Columbia, Vancouver, BC, Canada; International Collaborations on Repair Discoveries (ICORD), University of British Columbia, Vancouver, BC, Canada; NeuroRecovery Research Hub, School of Psychology, The University of New South Wales (UNSW) Sydney, Sydney, NSW, Australia; Centre for Pain IMPACT, Neuroscience Research Australia, Randwick, NSW, Australia; Spinal Cord Injury Center, Balgrist University Hospital, University of Zurich, Zurich, Switzerland; Neuroscience Center Zurich, ETH Zurich and University of Zurich, Zurich Switzerland; Department of Psychiatry, Massachusetts General Brigham & Harvard Medical School, Boston, USA; Clinical Brain Imaging R&D Center, Sheba Medical Center; Sagol School of Neuroscience, Faculty of Medical Healthy Sciences, Tel Aviv University, Israel

## Abstract

Meta-analyses are a valuable tool in evidence-based research and have contributed to our understanding of structural brain changes in chronic pain. Meta-analyses are also limited by published summary statistics and quality/completeness of underlying studies. To address these limitations, we conducted the first individual participant data (IPD) meta-analysis of brain structure alterations in chronic pain. Using traditional morphometric measures (i.e., volume, cortical thickness, and surface area) and differential-geometric shape metrics (i.e., intrinsic and extrinsic curvature), we aimed to reveal alterations in brain structure convergent across chronic pain conditions. Eight publicly available datasets spanning five conditions and 401 individuals with chronic pain were analyzed: 1) knee osteoarthritis, 2) chronic low back pain, 3) fibromyalgia, 4) migraine, and 5) primary trigeminal neuralgia. FreeSurfer was used to parcellate T1-weighted anatomical images, and metrics for cortical and subcortical structures were extracted. Meta-analysis of study-level comparisons revealed a range of structural changes in the brain associated with chronic pain. Cortical thinning and volume loss were small and localized to the temporo-occipital regions, including bilateral volumetric reductions in the entorhinal cortex. Increases in intrinsic curvature were widespread, involving 49 out of 68 cortical regions. No significant alterations were detected in subcortical volumes. Intrinsic curvature and subcortical volumetric estimates had higher levels of inter-study heterogeneity compared to other metrics, reflecting potential condition and sample specific variability. Leveraging harmonized processing across a large sample size, our novel IPD meta-analysis highlights both widespread and region-specific structural remodeling of chronic pain-related neuroanatomy.

## Supplementary Table 1 Study level cortical results for "Convergent structural brain alterations in chronic pain: A multi-metric individual participant data meta-analysis"

### Sheet: OA
hemi	region	Measurement	p_value	FDR_p	Mean_Group1	SD_Group1	N_Group1	Mean_Group2	SD_Group2	N_Group2	t_statistic	Hedges_g	SE_Hedges_g	CI_lower	CI_upper
left	bankssts	SurfArea	0.0555087	0.348189	999.75	130.371	20	929.536	152.504	56	-1.97404	-0.472344	0.263296	-0.988404	0.0437173
left	bankssts	GrayVol	0.0109824	0.13383	2367.4	337.175	20	2122.07	392.196	56	-2.67181	-0.641005	0.265632	-1.16164	-0.120367
left	bankssts	ThickAvg	0.142058	0.395509	2.426	0.0777838	20	2.38759	0.142872	56	-1.48724	-0.29399	0.261583	-0.806693	0.218713
left	bankssts	MeanCurv	0.56064	0.586516	0.1016	0.0113944	20	0.103375	0.0121574	56	0.58741	0.146827	0.260766	-0.364275	0.657929
left	bankssts	GausCurv	0.0146833	0.0163682	0.01835	0.00313344	20	0.0207857	0.00497526	56	2.52173	0.527133	0.26398	0.00973341	1.04453
left	caudal anterior cingulate	SurfArea	0.526058	0.833279	620.4	133.096	20	599.268	105.165	56	-0.642075	-0.185113	0.260926	-0.696529	0.326302
left	caudal anterior cingulate	GrayVol	0.324703	0.573938	1605.55	398.535	20	1506.88	312.595	56	-1.00259	-0.290033	0.261554	-0.802679	0.222613
left	caudal anterior cingulate	ThickAvg	0.418366	0.677354	2.34345	0.13445	20	2.31355	0.155492	56	-0.818055	-0.196796	0.260983	-0.708322	0.31473
left	caudal anterior cingulate	MeanCurv	0.00789749	0.0231544	0.1149	0.0115754	20	0.123786	0.0137639	56	2.7984	0.664475	0.266011	0.143094	1.18586
left	caudal anterior cingulate	GausCurv	4.30032e-05	0.000207846	0.0204	0.00413458	20	0.0260179	0.00638034	56	4.46695	0.944728	0.271531	0.412528	1.47693
left	caudal middle frontal	SurfArea	0.813621	0.896092	1974.15	281.724	20	1955.77	337.243	56	-0.237325	-0.0561759	0.260534	-0.566822	0.454471
left	caudal middle frontal	GrayVol	0.849994	0.943179	5311.85	866.64	20	5267.91	936.21	56	-0.190492	-0.0473336	0.260522	-0.557957	0.46329
left	caudal middle frontal	ThickAvg	0.401994	0.666722	2.4094	0.089433	20	2.43034	0.108778	56	0.846966	0.198996	0.260994	-0.312552	0.710543
left	caudal middle frontal	MeanCurv	0.00513474	0.0193979	0.1191	0.00571148	20	0.124232	0.00904532	56	2.91859	0.610731	0.265162	0.0910125	1.13045
left	caudal middle frontal	GausCurv	0.000139023	0.000334149	0.0265	0.00331662	20	0.0309464	0.00601035	56	4.06737	0.807956	0.268611	0.281479	1.33443
left	cuneus	SurfArea	0.393461	0.800443	1481.95	192.628	20	1436.71	223.515	56	-0.863017	-0.207289	0.261036	-0.718919	0.304342
left	cuneus	GrayVol	0.373036	0.584619	2975.8	431.083	20	2865.5	566.387	56	-0.899993	-0.204101	0.26102	-0.7157	0.307497
left	cuneus	ThickAvg	0.351344	0.628721	1.89275	0.0948017	20	1.86748	0.122942	56	-0.942152	-0.214929	0.261077	-0.726639	0.296781
left	cuneus	MeanCurv	0.0308943	0.0552845	0.1401	0.00983495	20	0.145982	0.0106336	56	2.24656	0.557996	0.264397	0.0397791	1.07621
left	cuneus	GausCurv	0.000371425	0.00070158	0.0337	0.00428092	20	0.0384286	0.00576149	56	3.84923	0.863546	0.269746	0.334843	1.39225
left	entorhinal	SurfArea	0.0665655	0.348189	448.95	82.4796	20	408.714	77.9694	56	-1.89947	-0.503166	0.263672	-1.01996	0.013631
left	entorhinal	GrayVol	0.00909575	0.13383	1871.3	319.24	20	1636.91	345.49	56	-2.7571	-0.684495	0.266345	-1.20653	-0.162459
left	entorhinal	ThickAvg	0.300771	0.584355	3.1064	0.266051	20	3.03021	0.312021	56	-1.0487	-0.250627	0.261286	-0.762748	0.261494
left	entorhinal	MeanCurv	0.000264457	0.00288974	0.10665	0.0100277	20	0.119	0.0168004	56	3.8922	0.796413	0.268384	0.27038	1.32245
left	entorhinal	GausCurv	7.42601e-05	0.000265773	0.02465	0.00486962	20	0.0317679	0.00959354	56	4.23176	0.816301	0.268777	0.289498	1.3431
left	fusiform	SurfArea	0.621571	0.833279	2980.4	262.236	20	2944.29	320.37	56	-0.497421	-0.116631	0.260666	-0.627536	0.394274
left	fusiform	GrayVol	0.363418	0.584619	8771.65	990.833	20	8526.62	1105.31	56	-0.920187	-0.225177	0.261134	-0.736999	0.286644
left	fusiform	ThickAvg	0.117795	0.385311	2.6178	0.127882	20	2.56438	0.127343	56	-1.60553	-0.414817	0.262658	-0.929627	0.0999926
left	fusiform	MeanCurv	0.0159326	0.0356059	0.12415	0.00787585	20	0.129482	0.00869481	56	2.52727	0.621511	0.265327	0.10147	1.14155
left	fusiform	GausCurv	0.00022494	0.000449879	0.02755	0.00321959	20	0.0314464	0.00501242	56	3.96248	0.83499	0.269154	0.307448	1.36253
left	inferior parietal	SurfArea	0.0377993	0.321294	4460.25	652.827	20	4108.84	509.922	56	-2.18136	-0.632239	0.265494	-1.15261	-0.111871
left	inferior parietal	GrayVol	0.0178906	0.143681	11308.9	1777.06	20	10223.4	1208.6	56	-2.53082	-0.780248	0.268071	-1.30567	-0.254828
left	inferior parietal	ThickAvg	0.14806	0.395509	2.3235	0.0852195	20	2.28896	0.101785	56	-1.47513	-0.349535	0.262032	-0.863118	0.164049
left	inferior parietal	MeanCurv	0.0482454	0.0729042	0.12405	0.00768097	20	0.128107	0.00730797	56	2.05348	0.542281	0.264181	0.0244857	1.06008
left	inferior parietal	GausCurv	0.0099401	0.0116539	0.0257	0.00374306	20	0.0283929	0.00392511	56	2.72626	0.687122	0.266389	0.164999	1.20925
left	inferior temporal	SurfArea	0.00471259	0.160228	3504.75	514.455	20	3114.3	404.257	56	-3.07224	-0.887997	0.270268	-1.41772	-0.358271
left	inferior temporal	GrayVol	0.00580952	0.13383	10653	1895	20	9262.52	1418.35	56	-2.99559	-0.885287	0.27021	-1.4149	-0.355676
left	inferior temporal	ThickAvg	0.16781	0.422634	2.65095	0.141833	20	2.59905	0.139685	56	-1.41022	-0.366293	0.262183	-0.880171	0.147586
left	inferior temporal	MeanCurv	0.215648	0.244401	0.1277	0.00693655	20	0.130232	0.00965211	56	1.25523	0.277467	0.261464	-0.235003	0.789938
left	inferior temporal	GausCurv	0.00361353	0.00455038	0.0292	0.00344277	20	0.0326429	0.00626514	56	3.02709	0.600395	0.265007	0.0809818	1.11981
left	isthmus cingulate	SurfArea	0.239775	0.679362	1041.9	190.733	20	985.321	149.531	56	-1.20129	-0.34759	0.262015	-0.86114	0.16596
left	isthmus cingulate	GrayVol	0.172895	0.379254	2491.15	468.636	20	2330.05	356.241	56	-1.39967	-0.410745	0.262616	-0.925473	0.103982
left	isthmus cingulate	ThickAvg	0.815754	0.928749	2.16365	0.111951	20	2.17155	0.169336	56	0.234217	0.0499498	0.260526	-0.46068	0.56058
left	isthmus cingulate	MeanCurv	0.0642274	0.0876626	0.1227	0.00608795	20	0.125875	0.00720622	56	1.90408	0.453081	0.263074	-0.0625434	0.968705
left	isthmus cingulate	GausCurv	0.00210122	0.00277056	0.02905	0.00320321	20	0.0320357	0.00424677	56	3.26726	0.737941	0.267282	0.214068	1.26181
left	lateral occipital	SurfArea	0.213677	0.679362	4871.1	494.243	20	4705.79	519.735	56	-1.26651	-0.31878	0.261774	-0.831857	0.194297
left	lateral occipital	GrayVol	0.0852846	0.252146	11228.2	1314.18	20	10611.8	1397.59	56	-1.77026	-0.443183	0.262963	-0.958589	0.072224
left	lateral occipital	ThickAvg	0.226452	0.496734	2.11135	0.121548	20	2.07318	0.110484	56	-1.23412	-0.333103	0.261891	-0.846411	0.180204
left	lateral occipital	MeanCurv	0.0706121	0.0941495	0.13735	0.00728571	20	0.140911	0.00743035	56	1.86633	0.476704	0.263348	-0.0394579	0.992866
left	lateral occipital	GausCurv	0.0322071	0.033183	0.03185	0.00431978	20	0.0344107	0.00465843	56	2.22836	0.554163	0.264344	0.03605	1.07228
left	lateral orbitofrontal	SurfArea	0.188738	0.679362	2732.55	305.455	20	2629.57	258.264	56	-1.34567	-0.375901	0.262272	-0.889955	0.138153
left	lateral orbitofrontal	GrayVol	0.0365619	0.155388	7327.25	843.641	20	6861.05	741.342	56	-2.18795	-0.600144	0.265003	-1.11955	-0.080738
left	lateral orbitofrontal	ThickAvg	0.137364	0.395509	2.511	0.104146	20	2.47011	0.0998866	56	-1.52347	-0.400773	0.262514	-0.915301	0.113756
left	lateral orbitofrontal	MeanCurv	0.0082799	0.0231544	0.1283	0.00644082	20	0.133679	0.00994001	56	2.74525	0.580583	0.264716	0.0617387	1.09943
left	lateral orbitofrontal	GausCurv	0.000628317	0.00109553	0.03175	0.00378188	20	0.0363036	0.00703218	56	3.60195	0.708888	0.266764	0.18603	1.23175
left	lingual	SurfArea	0.238101	0.679362	3013.5	344.277	20	2901.59	395.448	56	-1.19851	-0.289252	0.261548	-0.801887	0.223383
left	lingual	GrayVol	0.0657914	0.223691	6681.55	864.272	20	6240.96	966.106	56	-1.89571	-0.463443	0.263192	-0.9793	0.0524138
left	lingual	ThickAvg	0.203257	0.460716	2.0439	0.11911	20	2.00261	0.131033	56	-1.2955	-0.319127	0.261777	-0.832209	0.193956
left	lingual	MeanCurv	0.000155592	0.00264506	0.13395	0.00562396	20	0.141071	0.00913705	56	4.06292	0.841489	0.269287	0.313686	1.36929
left	lingual	GausCurv	7.95215e-05	0.000270373	0.03325	0.00332257	20	0.0374286	0.00461955	56	4.32589	0.956578	0.271804	0.423843	1.48931
left	medial orbitofrontal	SurfArea	0.632886	0.833279	1960.85	273.239	20	1993.73	225.168	56	0.482812	0.136504	0.260729	-0.374525	0.647534
left	medial orbitofrontal	GrayVol	0.807546	0.915219	5031.55	738.868	20	4986.32	605.444	56	-0.245858	-0.0696949	0.260555	-0.580383	0.440994
left	medial orbitofrontal	ThickAvg	0.061456	0.356139	2.36225	0.11028	20	2.30689	0.10828	56	-1.93616	-0.503635	0.263678	-1.02044	0.0131731
left	medial orbitofrontal	MeanCurv	0.0358847	0.058099	0.12535	0.0099751	20	0.131018	0.00987465	56	2.18702	0.566658	0.264518	0.0482029	1.08511
left	medial orbitofrontal	GausCurv	3.2735e-05	0.000178245	0.03075	0.00478897	20	0.0371429	0.00662894	56	4.60001	1.01918	0.273296	0.483519	1.55484
left	middle temporal	SurfArea	0.00432952	0.160228	3301.2	393.901	20	2990.07	375.109	56	-3.07004	-0.810384	0.268659	-1.33696	-0.283812
left	middle temporal	GrayVol	0.0118085	0.13383	10376.9	1294.11	20	9474.29	1326.46	56	-2.65973	-0.677718	0.266231	-1.19953	-0.155906
left	middle temporal	ThickAvg	0.758797	0.928749	2.6765	0.129089	20	2.66591	0.137556	56	-0.309437	-0.0773936	0.26057	-0.58811	0.433323
left	middle temporal	MeanCurv	0.0356117	0.058099	0.12205	0.00552006	20	0.125679	0.00855168	56	2.15717	0.45549	0.263101	-0.0601881	0.971167
left	middle temporal	GausCurv	0.000147419	0.000334149	0.02555	0.00274293	20	0.0291786	0.00487706	56	4.05451	0.811062	0.268673	0.284464	1.33766
left	parahippocampal	SurfArea	0.743626	0.887133	655.1	71.0996	20	648.929	73.957	56	-0.329675	-0.0834131	0.260582	-0.594154	0.427327
left	parahippocampal	GrayVol	0.0348635	0.155388	2014.1	248.154	20	1876.04	214.278	56	-2.2111	-0.611547	0.265175	-1.13129	-0.0918046
left	parahippocampal	ThickAvg	0.00719738	0.199609	2.6293	0.183091	20	2.49166	0.190266	56	-2.856	-0.722948	0.267012	-1.24629	-0.199604
left	parahippocampal	MeanCurv	0.147662	0.185945	0.09195	0.014073	20	0.0974643	0.0149191	56	1.48026	0.371142	0.262228	-0.142825	0.885108
left	parahippocampal	GausCurv	0.00710689	0.00847839	0.01975	0.00450584	20	0.0234107	0.00613122	56	2.81893	0.629313	0.265448	0.109035	1.14959
left	paracentral	SurfArea	0.661333	0.833279	1191.75	152.296	20	1174.27	150.495	56	-0.442035	-0.114629	0.26066	-0.625523	0.396264
left	paracentral	GrayVol	0.0728704	0.235961	3305.7	430.417	20	3105.38	360.729	56	-1.86104	-0.522024	0.263913	-1.03929	-0.00475489
left	paracentral	ThickAvg	0.0379783	0.308516	2.3656	0.113144	20	2.30205	0.112123	56	-2.16118	-0.559681	0.26442	-1.07794	-0.0414178
left	paracentral	MeanCurv	0.416165	0.45644	0.1191	0.0160194	20	0.122357	0.012378	56	0.825532	0.240461	0.261223	-0.271537	0.752458
left	paracentral	GausCurv	0.0288212	0.0301514	0.02755	0.00636995	20	0.031375	0.00662656	56	2.28061	0.577006	0.264665	0.0582625	1.09575
left	pars opercularis	SurfArea	0.85045	0.906117	1518.15	235.759	20	1530.41	279.436	56	0.189787	0.0451323	0.26052	-0.465486	0.555751
left	pars opercularis	GrayVol	0.972891	0.984887	4281.3	682.643	20	4287.77	836.118	56	0.0341914	0.00800733	0.260495	-0.502563	0.518577
left	pars opercularis	ThickAvg	0.463816	0.716807	2.5299	0.0994077	20	2.50948	0.122565	56	-0.739492	-0.172652	0.26087	-0.683958	0.338653
left	pars opercularis	MeanCurv	0.0182929	0.0376945	0.11175	0.00774512	20	0.116857	0.00843893	56	2.47122	0.61154	0.265175	0.0917982	1.13128
left	pars opercularis	GausCurv	0.00013098	0.000334149	0.0236	0.00299825	20	0.0274821	0.00498358	56	4.1082	0.843222	0.269323	0.315349	1.3711
left	pars orbitalis	SurfArea	0.204293	0.679362	689.1	89.72	20	659.518	81.2299	56	-1.29688	-0.350707	0.262043	-0.864311	0.162896
left	pars orbitalis	GrayVol	0.0361051	0.155388	2239.1	346.26	20	2048.66	291.652	56	-2.19699	-0.614811	0.265224	-1.13465	-0.0949717
left	pars orbitalis	ThickAvg	0.0815856	0.356139	2.59135	0.115054	20	2.53421	0.142471	56	-1.7852	-0.415966	0.26267	-0.930799	0.0988667
left	pars orbitalis	MeanCurv	0.0356725	0.058099	0.1366	0.0111138	20	0.143732	0.016271	56	2.15993	0.467039	0.263234	-0.0488995	0.982978
left	pars orbitalis	GausCurv	0.00173385	0.00245629	0.03145	0.00596017	20	0.0375179	0.00949639	56	3.29728	0.688284	0.266409	0.166122	1.21045
left	pars triangularis	SurfArea	0.456974	0.833279	1306.85	214.792	20	1265.88	190.895	56	-0.753453	-0.205559	0.261027	-0.717173	0.306054
left	pars triangularis	GrayVol	0.678516	0.870548	3387.95	547.936	20	3326.79	599.4	56	-0.417843	-0.103206	0.260629	-0.614038	0.407626
left	pars triangularis	ThickAvg	0.774257	0.928749	2.37815	0.0847239	20	2.37095	0.121792	56	-0.288423	-0.0628575	0.260544	-0.573524	0.447809
left	pars triangularis	MeanCurv	0.473568	0.503166	0.12195	0.0105255	20	0.123893	0.00955687	56	0.725558	0.195941	0.260978	-0.315577	0.707458
left	pars triangularis	GausCurv	0.00498285	0.00607643	0.0254	0.00438178	20	0.029125	0.00595151	56	2.95179	0.659511	0.26593	0.138289	1.18073
left	pericalcarine	SurfArea	0.375993	0.800443	1272.4	222.46	20	1325.93	247.502	56	0.896096	0.21956	0.261102	-0.292201	0.73132
left	pericalcarine	GrayVol	0.730346	0.878125	2046.35	377.576	20	2083.18	481.5	56	0.346943	0.0797548	0.260574	-0.430971	0.590481
left	pericalcarine	ThickAvg	0.150027	0.395509	1.76155	0.101785	20	1.71909	0.134298	56	-1.46496	-0.331593	0.261879	-0.844876	0.181689
left	pericalcarine	MeanCurv	0.00172006	0.00858654	0.12865	0.0113103	20	0.138661	0.0111327	56	3.41177	0.886419	0.270234	0.35676	1.41608
left	pericalcarine	GausCurv	0.000711684	0.00120986	0.032	0.00430422	20	0.0364464	0.00561465	56	3.64357	0.828987	0.269032	0.301684	1.35629
left	postcentral	SurfArea	0.565644	0.833279	3701	397.824	20	3637.07	489.007	56	-0.579177	-0.135414	0.260725	-0.646436	0.375608
left	postcentral	GrayVol	0.106816	0.273091	9009.4	1070.34	20	8534.5	1189.48	56	-1.65292	-0.405212	0.262559	-0.919828	0.109404
left	postcentral	ThickAvg	0.0922425	0.356139	2.15435	0.110818	20	2.10366	0.116795	56	-1.73088	-0.435198	0.262875	-0.950432	0.0800371
left	postcentral	MeanCurv	0.164158	0.202959	0.1207	0.00742754	20	0.123482	0.00775533	56	1.42116	0.358925	0.262116	-0.154822	0.872671
left	postcentral	GausCurv	0.000260641	0.000506389	0.0268	0.0031888	20	0.0305893	0.00487956	56	3.92172	0.83232	0.2691	0.304884	1.35976
left	posterior cingulate	SurfArea	0.651762	0.833279	1125.05	188.265	20	1102.88	182.976	56	-0.455497	-0.119065	0.260673	-0.629984	0.391854
left	posterior cingulate	GrayVol	0.616557	0.822076	2759.95	464.732	20	2699.46	443.405	56	-0.505637	-0.133349	0.260718	-0.644357	0.377659
left	posterior cingulate	ThickAvg	0.817763	0.928749	2.2375	0.100472	20	2.23111	0.119454	56	-0.231963	-0.0550822	0.260532	-0.565726	0.455561
left	posterior cingulate	MeanCurv	0.00184073	0.00858654	0.12125	0.0103307	20	0.130482	0.0110782	56	3.36489	0.83905	0.269237	0.311345	1.36676
left	posterior cingulate	GausCurv	9.02686e-07	1.90632e-05	0.02465	0.00366024	20	0.0311071	0.00630636	56	5.49659	1.11263	0.275684	0.572294	1.65297
left	precentral	SurfArea	0.634642	0.833279	4266.1	439.452	20	4323.45	511.831	56	0.478986	0.114845	0.260661	-0.39605	0.62574
left	precentral	GrayVol	0.655694	0.857445	11990.2	1378.78	20	11833.9	1193.13	56	-0.450386	-0.124441	0.26069	-0.635392	0.386511
left	precentral	ThickAvg	0.111909	0.385311	2.49605	0.0972146	20	2.45286	0.11417	56	-1.62639	-0.388437	0.262392	-0.902726	0.125852
left	precentral	MeanCurv	0.000230519	0.00288974	0.11865	0.00659565	20	0.126304	0.00916698	56	3.99202	0.88289	0.270158	0.35338	1.4124
left	precentral	GausCurv	1.12136e-06	1.90632e-05	0.0271	0.0035674	20	0.0332321	0.00591144	56	5.46222	1.12249	0.275947	0.581634	1.66334
left	precuneus	SurfArea	0.621216	0.833279	3554.6	397.916	20	3499.79	485.049	56	-0.497939	-0.116872	0.260666	-0.627779	0.394034
left	precuneus	GrayVol	0.32917	0.573938	8772.7	1107.93	20	8481.57	1188.52	56	-0.989293	-0.246644	0.261261	-0.758715	0.265428
left	precuneus	ThickAvg	0.194135	0.455214	2.32155	0.105764	20	2.28514	0.104604	56	-1.32526	-0.343525	0.26198	-0.857006	0.169956
left	precuneus	MeanCurv	0.00848974	0.0231544	0.1228	0.00518703	20	0.126893	0.00695878	56	2.75316	0.618531	0.265281	0.0985802	1.13848
left	precuneus	GausCurv	2.16107e-05	0.000146952	0.02565	0.00249789	20	0.0292679	0.00406086	56	4.64574	0.961952	0.271928	0.428973	1.49493
left	rostral anterior cingulate	SurfArea	0.138488	0.588572	909.85	172.744	20	843.482	151.487	56	-1.52185	-0.417842	0.26269	-0.932714	0.0970292
left	rostral anterior cingulate	GrayVol	0.219272	0.460601	2583.25	544.568	20	2411.61	465.74	56	-1.25514	-0.348723	0.262025	-0.862292	0.164846
left	rostral anterior cingulate	ThickAvg	0.587047	0.849344	2.56805	0.12545	20	2.54789	0.178976	56	-0.54681	-0.11956	0.260674	-0.630482	0.391362
left	rostral anterior cingulate	MeanCurv	0.197354	0.23138	0.12655	0.0107775	20	0.130554	0.0140905	56	1.30909	0.29754	0.26161	-0.215215	0.810295
left	rostral anterior cingulate	GausCurv	0.000204532	0.00043463	0.02745	0.00419868	20	0.0327321	0.00705431	56	3.97021	0.811486	0.268681	0.284871	1.3381
left	rostral middle frontal	SurfArea	0.817025	0.896092	5339.5	537.296	20	5375.86	747.589	56	0.232684	0.0514361	0.260527	-0.459198	0.56207
left	rostral middle frontal	GrayVol	0.859957	0.943179	13818.4	1602.44	20	13897.9	2015.94	56	0.177517	0.0410622	0.260515	-0.469548	0.551672
left	rostral middle frontal	ThickAvg	0.840988	0.928749	2.32405	0.0785416	20	2.32841	0.094017	56	0.201945	0.0478019	0.260523	-0.462823	0.558427
left	rostral middle frontal	MeanCurv	0.086756	0.11345	0.1359	0.00654458	20	0.139125	0.00833844	56	1.75334	0.403222	0.262539	-0.111354	0.917799
left	rostral middle frontal	GausCurv	0.000387712	0.000712551	0.03105	0.0039132	20	0.0356071	0.0061782	56	3.78807	0.793675	0.268331	0.267746	1.3196
left	superior frontal	SurfArea	0.345656	0.800443	6827.1	834.091	20	6620.12	820.31	56	-0.956726	-0.248668	0.261274	-0.760764	0.263429
left	superior frontal	GrayVol	0.513539	0.727514	19733.3	2237.76	20	19342.7	2364.48	56	-0.660009	-0.165744	0.260841	-0.676992	0.345504
left	superior frontal	ThickAvg	0.79223	0.928749	2.5169	0.102794	20	2.51005	0.0869387	56	-0.265834	-0.0742478	0.260564	-0.584953	0.436457
left	superior frontal	MeanCurv	0.000113915	0.00258208	0.12665	0.0073361	20	0.135321	0.00894855	56	4.27166	1.0023	0.272885	0.467443	1.53715
left	superior frontal	GausCurv	1.68825e-05	0.000143501	0.0309	0.00439976	20	0.0370179	0.00605277	56	4.80352	1.06717	0.274499	0.529153	1.60519
left	superior parietal	SurfArea	0.919846	0.947721	4640.85	703.974	20	4659.14	658.582	56	0.101433	0.0270037	0.260503	-0.483583	0.53759
left	superior parietal	GrayVol	0.983362	0.984887	10755.1	1512.19	20	10746.5	1753.99	56	-0.0209897	-0.00504242	0.260494	-0.515611	0.505527
left	superior parietal	ThickAvg	0.846801	0.928749	2.1183	0.0948673	20	2.11339	0.102016	56	-0.194606	-0.0484613	0.260524	-0.559088	0.462165
left	superior parietal	MeanCurv	0.050085	0.0740388	0.12275	0.00785309	20	0.126893	0.00772876	56	2.03359	0.528385	0.263996	0.0109523	1.04582
left	superior parietal	GausCurv	0.0113171	0.0130435	0.0267	0.0039216	20	0.0295	0.00431909	56	2.66719	0.656665	0.265884	0.135534	1.1778
left	superior temporal	SurfArea	0.555234	0.833279	3950.95	431.066	20	3882.79	461.868	56	-0.595549	-0.148563	0.260773	-0.659677	0.362552
left	superior temporal	GrayVol	0.108433	0.273091	12061.5	1586.42	20	11390.3	1482.63	56	-1.65197	-0.440003	0.262927	-0.955341	0.0753345
left	superior temporal	ThickAvg	0.004587	0.199609	2.7005	0.102429	20	2.61075	0.14713	56	-2.97331	-0.648206	0.265747	-1.16907	-0.127342
left	superior temporal	MeanCurv	0.0209623	0.0419246	0.10625	0.00836581	20	0.111518	0.0082792	56	2.42386	0.628112	0.265429	0.10787	1.14835
left	superior temporal	GausCurv	0.00021325	0.000439425	0.021	0.00319539	20	0.0248036	0.00470365	56	3.99689	0.862243	0.269719	0.333593	1.39089
left	supramarginal	SurfArea	0.506479	0.833279	3794.95	638.796	20	3680.82	690.889	56	-0.671034	-0.166645	0.260844	-0.6779	0.34461
left	supramarginal	GrayVol	0.271307	0.519648	10080	1472.13	20	9624.39	1810.6	56	-1.11511	-0.260646	0.261351	-0.772893	0.251601
left	supramarginal	ThickAvg	0.238262	0.506306	2.4431	0.117058	20	2.40673	0.11383	56	-1.2013	-0.313935	0.261736	-0.826937	0.199067
left	supramarginal	MeanCurv	0.428154	0.462134	0.1252	0.00663801	20	0.126571	0.0063385	56	0.802486	0.211553	0.261059	-0.300122	0.723228
left	supramarginal	GausCurv	0.0119606	0.0135554	0.0264	0.0031187	20	0.0286964	0.00394471	56	2.62696	0.606149	0.265093	0.0865667	1.12573
left	frontal pole	SurfArea	0.576549	0.833279	280.6	37.4663	20	275.196	34.7015	56	-0.564313	-0.150954	0.260782	-0.662086	0.360178
left	frontal pole	GrayVol	0.900466	0.971931	931	143.667	20	926.125	161.67	56	-0.125925	-0.0306874	0.260506	-0.541279	0.479904
left	frontal pole	ThickAvg	0.558158	0.827634	2.5988	0.204483	20	2.56723	0.206034	56	-0.591454	-0.151951	0.260785	-0.663091	0.359188
left	frontal pole	MeanCurv	0.734029	0.756273	0.1665	0.0170526	20	0.168036	0.0176491	56	0.342526	0.0868734	0.260589	-0.423882	0.597628
left	frontal pole	GausCurv	0.0276366	0.0293639	0.0428	0.00928836	20	0.0489643	0.0130523	56	2.27282	0.500245	0.263635	-0.0164796	1.01697
left	temporal pole	SurfArea	0.286984	0.752234	515.75	81.2986	20	493.357	73.5689	56	-1.08351	-0.293077	0.261576	-0.805767	0.219612
left	temporal pole	GrayVol	0.481651	0.696857	2436.35	461.911	20	2352.95	412.576	56	-0.712365	-0.193888	0.260968	-0.705386	0.31761
left	temporal pole	ThickAvg	0.876411	0.931186	3.36525	0.372285	20	3.35129	0.232551	56	-0.157155	-0.0502114	0.260526	-0.560842	0.460419
left	temporal pole	MeanCurv	0.0118615	0.0288066	0.13635	0.0171841	20	0.149054	0.0219209	56	2.62921	0.604311	0.265066	0.0847825	1.12384
left	temporal pole	GausCurv	0.0167031	0.0183195	0.0349	0.0102951	20	0.0422143	0.0136963	56	2.48703	0.560848	0.264436	0.0425532	1.07914
left	transverse temporal	SurfArea	0.889822	0.93089	451.75	71.0781	20	454.339	71.5885	56	0.13958	0.0358667	0.26051	-0.474733	0.546467
left	transverse temporal	GrayVol	0.337875	0.574387	1176.25	201.884	20	1123.48	226.527	56	-0.970847	-0.236917	0.261202	-0.748872	0.275039
left	transverse temporal	ThickAvg	0.00880626	0.199609	2.39095	0.126335	20	2.29716	0.14034	56	-2.76602	-0.678221	0.266239	-1.20005	-0.156392
left	transverse temporal	MeanCurv	0.205	0.236271	0.11405	0.0103795	20	0.117857	0.0137423	56	1.28638	0.290719	0.261559	-0.221937	0.803375
left	transverse temporal	GausCurv	0.00215224	0.00277056	0.02695	0.00483926	20	0.0314464	0.00640432	56	3.25919	0.736714	0.26726	0.212885	1.26054
left	insula	SurfArea	0.0601834	0.348189	2516.4	255.936	20	2385.93	262.556	56	-1.94363	-0.495049	0.263571	-1.01165	0.0215492
left	insula	GrayVol	0.0423237	0.169295	6944.55	791.943	20	6505.96	816.47	56	-2.10862	-0.535796	0.264094	-1.05342	-0.0181714
left	insula	ThickAvg	0.295742	0.584355	2.77185	0.123919	20	2.73523	0.154815	56	-1.05892	-0.24573	0.261255	-0.757791	0.26633
left	insula	MeanCurv	0.00170605	0.00858654	0.11905	0.0062025	20	0.125857	0.0115576	56	3.27931	0.644904	0.265694	0.124143	1.16566
left	insula	GausCurv	0.00119367	0.00184477	0.03385	0.00375955	20	0.0381429	0.00706703	56	3.39534	0.665656	0.266031	0.144237	1.18708
right	bankssts	SurfArea	0.632505	0.833279	832.95	100.236	20	846.339	122.931	56	0.481823	0.112771	0.260655	-0.398112	0.623653
right	bankssts	GrayVol	0.770845	0.888432	1985.3	251.826	20	2006.05	321.144	56	0.293134	0.0673848	0.260551	-0.443296	0.578066
right	bankssts	ThickAvg	0.958525	0.972831	2.52105	0.124385	20	2.51929	0.142438	56	-0.0523483	-0.0126521	0.260496	-0.523224	0.49792
right	bankssts	MeanCurv	0.338822	0.377703	0.09905	0.0127009	20	0.102179	0.0113492	56	0.971731	0.264428	0.261376	-0.247868	0.776724
right	bankssts	GausCurv	0.0450067	0.0456784	0.0181	0.00415363	20	0.0203929	0.00446269	56	2.07733	0.51752	0.263854	0.000365455	1.03467
right	caudal anterior cingulate	SurfArea	0.773386	0.89136	738.5	153.71	20	750.232	159.26	56	0.290213	0.0735671	0.260562	-0.437135	0.584269
right	caudal anterior cingulate	GrayVol	0.768995	0.888432	1865.9	392.871	20	1897.11	436.919	56	0.295855	0.0725037	0.26056	-0.438195	0.583202
right	caudal anterior cingulate	ThickAvg	0.895846	0.937193	2.2507	0.16565	20	2.25679	0.206682	56	0.131714	0.0305834	0.260506	-0.480008	0.541175
right	caudal anterior cingulate	MeanCurv	0.0414802	0.0641058	0.1228	0.0123825	20	0.129518	0.0113858	56	2.12637	0.570784	0.264576	0.0522148	1.08935
right	caudal anterior cingulate	GausCurv	3.31757e-07	1.90632e-05	0.0226	0.00331504	20	0.0288929	0.00607432	56	5.72467	1.13261	0.276218	0.591219	1.674
right	caudal middle frontal	SurfArea	0.68854	0.851286	1869.8	366.402	20	1829.57	423.908	56	-0.403876	-0.0971412	0.260613	-0.607943	0.413661
right	caudal middle frontal	GrayVol	0.976248	0.984887	4915.55	1014.92	20	4907.34	1148.3	56	-0.0299714	-0.00728522	0.260495	-0.517855	0.503284
right	caudal middle frontal	ThickAvg	0.151224	0.395509	2.3478	0.0855155	20	2.38207	0.101117	56	1.4637	0.348464	0.262023	-0.165101	0.862029
right	caudal middle frontal	MeanCurv	0.00851265	0.0231544	0.11635	0.00710282	20	0.122321	0.0112365	56	2.73209	0.57196	0.264593	0.0533577	1.09056
right	caudal middle frontal	GausCurv	0.000128384	0.000334149	0.02595	0.00344085	20	0.0306964	0.00652804	56	4.0806	0.797406	0.268403	0.271335	1.32348
right	cuneus	SurfArea	0.945295	0.959404	1474.25	267.041	20	1469.55	241.726	56	-0.0691777	-0.018709	0.260498	-0.529286	0.491868
right	cuneus	GrayVol	0.736075	0.878125	3010.15	672.875	20	2952.7	573.477	56	-0.340261	-0.0946922	0.260607	-0.605482	0.416098
right	cuneus	ThickAvg	0.818516	0.928749	1.8888	0.137421	20	1.88091	0.110001	56	-0.231608	-0.066374	0.26055	-0.577051	0.444303
right	cuneus	MeanCurv	0.0113168	0.0285016	0.135	0.0116076	20	0.142911	0.0102074	56	2.69794	0.739777	0.267316	0.215838	1.26372
right	cuneus	GausCurv	5.7484e-05	0.000229936	0.03235	0.00431978	20	0.0381429	0.0067808	56	4.37389	0.918579	0.27094	0.387537	1.44962
right	entorhinal	SurfArea	0.0625477	0.348189	410	58.4664	20	379.339	68.9541	56	-1.91697	-0.456928	0.263117	-0.972638	0.0587821
right	entorhinal	GrayVol	0.00549017	0.13383	1877.95	303.261	20	1639.62	326.635	56	-2.95525	-0.735362	0.267235	-1.25914	-0.211581
right	entorhinal	ThickAvg	0.177863	0.431953	3.2132	0.267866	20	3.11332	0.309251	56	-1.37254	-0.330455	0.261869	-0.843719	0.182809
right	entorhinal	MeanCurv	0.0164029	0.0356059	0.11555	0.0103032	20	0.123375	0.0161488	56	2.47887	0.520917	0.263898	0.00367596	1.03816
right	entorhinal	GausCurv	0.00500412	0.00607643	0.0286	0.00651638	20	0.0343036	0.00960098	56	2.9378	0.633518	0.265514	0.113111	1.15393
right	fusiform	SurfArea	0.400221	0.800443	2968.2	247.392	20	2906.93	346.915	56	-0.848927	-0.187019	0.260935	-0.698452	0.324414
right	fusiform	GrayVol	0.117505	0.285369	8830.5	1061.53	20	8366.73	1242.98	56	-1.6008	-0.382857	0.262338	-0.89704	0.131327
right	fusiform	ThickAvg	0.0285286	0.277135	2.6465	0.141638	20	2.56387	0.127292	56	-2.29832	-0.623715	0.265361	-1.14382	-0.103607
right	fusiform	MeanCurv	7.70307e-05	0.00258208	0.11945	0.0075357	20	0.128554	0.00889723	56	4.41436	1.05166	0.274105	0.514419	1.58891
right	fusiform	GausCurv	1.01591e-06	1.90632e-05	0.02625	0.00302403	20	0.0319643	0.00611396	56	5.38809	1.03043	0.273574	0.494223	1.56663
right	inferior parietal	SurfArea	0.0364915	0.321294	5340.75	811.132	20	4890.91	725.216	56	-2.18749	-0.5951	0.264928	-1.11436	-0.0758409
right	inferior parietal	GrayVol	0.0190166	0.143681	14066.5	2344.68	20	12621.4	1867.49	56	-2.48872	-0.714866	0.266869	-1.23793	-0.191803
right	inferior parietal	ThickAvg	0.27311	0.562772	2.4093	0.108759	20	2.37784	0.107275	56	-1.11445	-0.289257	0.261548	-0.801892	0.223378
right	inferior parietal	MeanCurv	0.0057125	0.0204448	0.12015	0.00729293	20	0.125679	0.00674768	56	2.96687	0.794038	0.268338	0.268096	1.31998
right	inferior parietal	GausCurv	0.000147193	0.000334149	0.0244	0.00331504	20	0.0283393	0.00444063	56	4.14868	0.932686	0.271257	0.401023	1.46435
right	inferior temporal	SurfArea	0.0430898	0.325567	3231.85	414.686	20	3008.05	387.198	56	-2.10759	-0.561609	0.264447	-1.07993	-0.0432934
right	inferior temporal	GrayVol	0.0533289	0.201465	9876.7	1830.98	20	8971.21	1361.22	56	-2.02113	-0.599127	0.264988	-1.1185	-0.0797499
right	inferior temporal	ThickAvg	0.118993	0.385311	2.68315	0.154274	20	2.61875	0.155289	56	-1.59971	-0.411181	0.26262	-0.925917	0.103555
right	inferior temporal	MeanCurv	0.00202811	0.00861947	0.1234	0.00565127	20	0.129089	0.00911198	56	3.24204	0.673517	0.266161	0.151842	1.19519
right	inferior temporal	GausCurv	0.00146744	0.00216926	0.0289	0.00338573	20	0.0327321	0.00650172	56	3.32536	0.647089	0.265729	0.12626	1.16792
right	isthmus cingulate	SurfArea	0.37515	0.800443	925.15	130.545	20	893.714	144.735	56	-0.897733	-0.220326	0.261106	-0.732094	0.291443
right	isthmus cingulate	GrayVol	0.277015	0.519648	2237.55	299.387	20	2146.29	364.979	56	-1.10186	-0.258609	0.261337	-0.77083	0.253611
right	isthmus cingulate	ThickAvg	0.93828	0.966713	2.16345	0.138875	20	2.16643	0.166808	56	0.077921	0.018415	0.260498	-0.492162	0.528992
right	isthmus cingulate	MeanCurv	0.0390106	0.0616912	0.12175	0.00928425	20	0.127107	0.0104858	56	2.13887	0.520337	0.263891	0.00311117	1.03756
right	isthmus cingulate	GausCurv	0.000534138	0.000955825	0.02925	0.00368318	20	0.0333036	0.00538658	56	3.70592	0.801692	0.268487	0.275457	1.32793
right	lateral occipital	SurfArea	0.535421	0.833279	4811.05	679.652	20	4701.82	639.153	56	-0.626558	-0.166388	0.260843	-0.677641	0.344865
right	lateral occipital	GrayVol	0.125503	0.294283	11592.1	1946.37	20	10826.3	1606.43	56	-1.57797	-0.445812	0.262992	-0.961276	0.069652
right	lateral occipital	ThickAvg	0.0790307	0.356139	2.20195	0.132957	20	2.14007	0.124984	56	-1.81461	-0.481979	0.263411	-0.998265	0.0343069
right	lateral occipital	MeanCurv	0.000836489	0.00711016	0.13215	0.00646672	20	0.138393	0.00681357	56	3.6534	0.918699	0.270942	0.387652	1.44975
right	lateral occipital	GausCurv	2.13587e-05	0.000146952	0.03015	0.00355816	20	0.0349464	0.004606	56	4.76821	1.08865	0.275053	0.549544	1.62775
right	lateral orbitofrontal	SurfArea	0.210643	0.679362	2739.2	314.008	20	2637.38	281.168	56	-1.27864	-0.347604	0.262015	-0.861154	0.165946
right	lateral orbitofrontal	GrayVol	0.0269598	0.155388	7260.95	824.251	20	6776.34	728.388	56	-2.32504	-0.636045	0.265554	-1.15653	-0.11556
right	lateral orbitofrontal	ThickAvg	0.0942722	0.356139	2.493	0.114133	20	2.44373	0.0944995	56	-1.73025	-0.48811	0.263485	-1.00454	0.0283214
right	lateral orbitofrontal	MeanCurv	0.00326193	0.0130477	0.134	0.00857168	20	0.141411	0.0104268	56	3.12739	0.73475	0.267224	0.21099	1.25851
right	lateral orbitofrontal	GausCurv	0.0014596	0.00216926	0.03575	0.00486529	20	0.0406071	0.00705479	56	3.37407	0.732587	0.267185	0.208904	1.25627
right	lingual	SurfArea	0.56321	0.833279	3063	456.851	20	2993.84	448.384	56	-0.583977	-0.151934	0.260785	-0.663073	0.359205
right	lingual	GrayVol	0.104987	0.273091	6839.05	1092.46	20	6375.12	989.254	56	-1.67026	-0.451641	0.263057	-0.967233	0.0639512
right	lingual	ThickAvg	0.040833	0.308516	2.0736	0.127195	20	2.00387	0.121019	56	-2.1311	-0.562777	0.264463	-1.08112	-0.0444288
right	lingual	MeanCurv	0.00900422	0.0235495	0.1361	0.00844736	20	0.142196	0.00841086	56	2.77364	0.716657	0.266901	0.193532	1.23978
right	lingual	GausCurv	1.44576e-05	0.000140445	0.0339	0.00355261	20	0.039	0.00526049	56	4.80788	1.03459	0.273677	0.498184	1.571
right	medial orbitofrontal	SurfArea	0.346532	0.800443	2138.05	233.863	20	2079.84	234.609	56	-0.954727	-0.245796	0.261256	-0.757857	0.266266
right	medial orbitofrontal	GrayVol	0.225456	0.460601	5537.2	742.494	20	5308.3	606.542	56	-1.23892	-0.35171	0.262051	-0.865331	0.161911
right	medial orbitofrontal	ThickAvg	0.0941247	0.356139	2.3792	0.130473	20	2.3228	0.108566	56	-1.73086	-0.487147	0.263474	-1.00356	0.0292616
right	medial orbitofrontal	MeanCurv	0.0287374	0.0542817	0.1249	0.00860171	20	0.130143	0.00947615	56	2.27671	0.560455	0.264431	0.0421705	1.07874
right	medial orbitofrontal	GausCurv	0.00108743	0.0017606	0.0303	0.00452013	20	0.0348214	0.00605162	56	3.49299	0.785468	0.268172	0.259851	1.31108
right	middle temporal	SurfArea	0.0213553	0.321294	3544.05	421.494	20	3285.66	369.565	56	-2.42838	-0.666793	0.266049	-1.18825	-0.145336
right	middle temporal	GrayVol	0.00897116	0.13383	11383.8	1441.58	20	10364.9	1279.21	56	-2.7923	-0.762364	0.267733	-1.28712	-0.237608
right	middle temporal	ThickAvg	0.0736483	0.356139	2.74325	0.0892459	20	2.69475	0.130892	56	-1.82767	-0.394895	0.262456	-0.909308	0.119519
right	middle temporal	MeanCurv	0.105574	0.135453	0.11745	0.0071117	20	0.120607	0.00781532	56	1.65947	0.408991	0.262598	-0.105701	0.923683
right	middle temporal	GausCurv	0.000143466	0.000334149	0.0244	0.002891	20	0.0283214	0.00539059	56	4.05156	0.796587	0.268387	0.270548	1.32263
right	parahippocampal	SurfArea	0.720102	0.87441	617.7	75.669	20	624.518	62.0123	56	0.361875	0.102577	0.260627	-0.408252	0.613406
right	parahippocampal	GrayVol	0.478086	0.696857	1829.15	261.38	20	1782.43	212.762	56	-0.718849	-0.204409	0.261021	-0.716011	0.307192
right	parahippocampal	ThickAvg	0.0264847	0.277135	2.54495	0.163559	20	2.44563	0.166648	56	-2.31963	-0.592758	0.264894	-1.11195	-0.0735657
right	parahippocampal	MeanCurv	0.0644578	0.0876626	0.09275	0.0117378	20	0.0985893	0.0116787	56	1.91227	0.494266	0.263561	-0.022313	1.01085
right	parahippocampal	GausCurv	9.99904e-05	0.000287248	0.01905	0.00364872	20	0.0239643	0.00634741	56	4.17559	0.842146	0.269301	0.314316	1.36998
right	paracentral	SurfArea	0.661722	0.833279	1310.05	203.398	20	1332.73	178.036	56	0.441906	0.121438	0.26068	-0.389495	0.632371
right	paracentral	GrayVol	0.708289	0.875703	3473.9	495.27	20	3520.41	401.654	56	0.37793	0.107653	0.26064	-0.403202	0.618508
right	paracentral	ThickAvg	0.55987	0.827634	2.31495	0.119157	20	2.29723	0.103985	56	-0.589611	-0.162259	0.260826	-0.673479	0.34896
right	paracentral	MeanCurv	0.00172607	0.00858654	0.1162	0.0112606	20	0.126571	0.013321	56	3.36339	0.800552	0.268465	0.27436	1.32674
right	paracentral	GausCurv	0.000101382	0.000287248	0.0269	0.00477824	20	0.0329643	0.00719587	56	4.21881	0.901374	0.270559	0.371078	1.43167
right	pars opercularis	SurfArea	0.287619	0.752234	1361.65	323.259	20	1276.41	229.675	56	-1.08545	-0.328328	0.261852	-0.841558	0.184901
right	pars opercularis	GrayVol	0.28275	0.519648	3706.35	983.402	20	3445.73	672.004	56	-1.09722	-0.337582	0.261929	-0.850963	0.175799
right	pars opercularis	ThickAvg	0.445189	0.70402	2.47795	0.106072	20	2.45688	0.100609	56	-0.773001	-0.204437	0.261021	-0.716039	0.307165
right	pars opercularis	MeanCurv	0.00189409	0.00858654	0.1107	0.00749807	20	0.117482	0.0085875	56	3.33811	0.806736	0.268587	0.280306	1.33317
right	pars opercularis	GausCurv	3.40762e-05	0.000178245	0.02255	0.00283725	20	0.0268393	0.00540632	56	4.46115	0.870449	0.269892	0.34146	1.39944
right	pars orbitalis	SurfArea	0.221924	0.679362	847.95	102.839	20	814.464	104.643	56	-1.2442	-0.318145	0.261769	-0.831212	0.194922
right	pars orbitalis	GrayVol	0.230301	0.460601	2619.25	345.421	20	2509.77	339.56	56	-1.22216	-0.317728	0.261766	-0.830789	0.195333
right	pars orbitalis	ThickAvg	0.752363	0.928749	2.52835	0.121657	20	2.51777	0.14378	56	-0.317742	-0.0756625	0.260566	-0.586372	0.435048
right	pars orbitalis	MeanCurv	0.7636	0.774997	0.1445	0.00732336	20	0.143714	0.0151306	56	-0.301981	-0.0573463	0.260536	-0.567996	0.453303
right	pars orbitalis	GausCurv	0.00188741	0.00261926	0.03275	0.00449415	20	0.0384464	0.010866	56	3.22587	0.584873	0.264778	0.0659067	1.10384
right	pars triangularis	SurfArea	0.852816	0.906117	1520.2	223.31	20	1508.2	303.549	56	-0.186584	-0.0416734	0.260516	-0.552285	0.468938
right	pars triangularis	GrayVol	0.984887	0.984887	3943.05	665.61	20	3939.46	861.952	56	-0.0190527	-0.00434925	0.260494	-0.514918	0.50622
right	pars triangularis	ThickAvg	0.654966	0.890753	2.34595	0.120307	20	2.33255	0.0933574	56	-0.451767	-0.131334	0.260712	-0.642329	0.379661
right	pars triangularis	MeanCurv	0.188771	0.2252	0.1216	0.00869604	20	0.12475	0.00992563	56	1.33827	0.323947	0.261816	-0.189212	0.837106
right	pars triangularis	GausCurv	0.00111647	0.00176558	0.02465	0.00378744	20	0.028625	0.00584205	56	3.45106	0.730008	0.267139	0.206416	1.2536
right	pericalcarine	SurfArea	0.495289	0.833279	1381.9	356.719	20	1443.84	307.246	56	0.690428	0.191187	0.260955	-0.320285	0.702659
right	pericalcarine	GrayVol	0.962037	0.984887	2261.6	692.739	20	2269.8	538.46	56	0.0480309	0.0139524	0.260496	-0.496621	0.524526
right	pericalcarine	ThickAvg	0.334985	0.628721	1.75325	0.138658	20	1.71736	0.147244	56	-0.977436	-0.244871	0.26125	-0.756921	0.26718
right	pericalcarine	MeanCurv	0.000297474	0.00288974	0.1266	0.0122706	20	0.139589	0.0127718	56	4.01984	1.01678	0.273237	0.481233	1.55232
right	pericalcarine	GausCurv	2.68053e-05	0.000165705	0.03155	0.00510392	20	0.0385536	0.00740742	56	4.63587	1.00617	0.272979	0.471129	1.54121
right	postcentral	SurfArea	0.0771153	0.349589	3549.1	466.863	20	3313.11	582.143	56	-1.81267	-0.421014	0.262723	-0.93595	0.0939231
right	postcentral	GrayVol	0.0274895	0.155388	8466.95	1113.4	20	7777.86	1258.22	56	-2.29375	-0.557864	0.264395	-1.07608	-0.0396502
right	postcentral	ThickAvg	0.671905	0.895873	2.1393	0.136546	20	2.12421	0.132541	56	-0.427384	-0.111785	0.260652	-0.622662	0.399093
right	postcentral	MeanCurv	0.02254	0.043792	0.11695	0.00806209	20	0.122054	0.00863275	56	2.38457	0.595022	0.264927	0.0757646	1.11428
right	postcentral	GausCurv	4.89049e-05	0.000207846	0.0251	0.00338573	20	0.0295714	0.00493543	56	4.45336	0.964733	0.271993	0.431626	1.49784
right	posterior cingulate	SurfArea	0.538765	0.833279	1149.7	164.371	20	1121.3	204.669	56	-0.619822	-0.144055	0.260756	-0.655137	0.367027
right	posterior cingulate	GrayVol	0.378283	0.584619	2863.4	352.184	20	2770.02	520.185	56	-0.889003	-0.191506	0.260957	-0.702981	0.31997
right	posterior cingulate	ThickAvg	0.991634	0.991634	2.23565	0.109002	20	2.23598	0.14938	56	0.0105427	0.0023462	0.260494	-0.508222	0.512915
right	posterior cingulate	MeanCurv	0.187649	0.2252	0.1291	0.00842865	20	0.132196	0.00998621	56	1.34085	0.318919	0.261775	-0.194161	0.831998
right	posterior cingulate	GausCurv	0.0021594	0.00277056	0.0277	0.00428092	20	0.0318214	0.0062816	56	3.23717	0.699296	0.266598	0.176764	1.22183
right	precentral	SurfArea	0.963433	0.963433	4207.05	594.405	20	4214.27	615.446	56	0.0461795	0.0117101	0.260496	-0.498862	0.522282
right	precentral	GrayVol	0.353802	0.584619	11357.6	1803.95	20	10914.1	1831.59	56	-0.940101	-0.240637	0.261224	-0.752637	0.271362
right	precentral	ThickAvg	0.0633216	0.356139	2.40115	0.127712	20	2.3302	0.179685	56	-1.90171	-0.418339	0.262695	-0.93322	0.0965429
right	precentral	MeanCurv	0.00155086	0.00858654	0.11765	0.0074075	20	0.124964	0.0105984	56	3.35625	0.732935	0.267192	0.20924	1.25663
right	precentral	GausCurv	7.06305e-05	0.000265773	0.0265	0.00426121	20	0.0321429	0.00671614	56	4.31096	0.903859	0.270614	0.373456	1.43426
right	precuneus	SurfArea	0.034138	0.321294	3821.5	384.785	20	3569.23	580.794	56	-2.1771	-0.464707	0.263207	-0.980592	0.0511789
right	precuneus	GrayVol	0.0168789	0.143681	9265.9	1011.37	20	8554.73	1311.84	56	-2.48542	-0.566936	0.264522	-1.0854	-0.0484736
right	precuneus	ThickAvg	0.610374	0.864697	2.3082	0.128022	20	2.29182	0.103415	56	-0.515247	-0.147036	0.260767	-0.658139	0.364067
right	precuneus	MeanCurv	0.0158906	0.0356059	0.12445	0.00703731	20	0.129196	0.00764061	56	2.53033	0.627229	0.265416	0.107014	1.14744
right	precuneus	GausCurv	8.92113e-05	0.000287248	0.0263	0.00352584	20	0.0306071	0.00455942	56	4.32274	0.987407	0.272528	0.453252	1.52156
right	rostral anterior cingulate	SurfArea	0.0210363	0.321294	702	122.159	20	623.411	132.837	56	-2.41244	-0.597564	0.264965	-1.11689	-0.0782324
right	rostral anterior cingulate	GrayVol	0.0291827	0.155388	2089.1	371.755	20	1854.46	466.203	56	-2.2587	-0.523233	0.263929	-1.04053	-0.00593293
right	rostral anterior cingulate	ThickAvg	0.635941	0.882531	2.60885	0.172745	20	2.58736	0.172599	56	-0.477736	-0.123232	0.260686	-0.634176	0.387712
right	rostral anterior cingulate	MeanCurv	0.97114	0.97114	0.1335	0.0106054	20	0.133393	0.0130477	56	-0.0364008	-0.00850715	0.260495	-0.519077	0.502063
right	rostral anterior cingulate	GausCurv	0.10537	0.10537	0.0305	0.0053064	20	0.0329464	0.00659041	56	1.65561	0.385241	0.262361	-0.128987	0.899469
right	rostral middle frontal	SurfArea	0.362167	0.800443	5588.55	765.034	20	5796.64	1107.67	56	0.919889	0.199857	0.260998	-0.311699	0.711413
right	rostral middle frontal	GrayVol	0.425639	0.643187	14408.1	2221.58	20	14910.7	2835.41	56	0.804396	0.184843	0.260925	-0.32657	0.696257
right	rostral middle frontal	ThickAvg	0.861611	0.929993	2.26175	0.101835	20	2.26613	0.074561	56	0.176018	0.052536	0.260529	-0.458101	0.563173
right	rostral middle frontal	MeanCurv	0.0331708	0.0578363	0.13365	0.00535355	20	0.137321	0.00882992	56	2.18425	0.449691	0.263035	-0.0658583	0.96524
right	rostral middle frontal	GausCurv	0.00211129	0.00277056	0.0313	0.00396166	20	0.0351607	0.00596284	56	3.24023	0.692454	0.26648	0.170153	1.21476
right	superior frontal	SurfArea	0.786667	0.891556	6406.35	935.37	20	6471.98	888.16	56	0.272918	0.0721415	0.26056	-0.438556	0.582839
right	superior frontal	GrayVol	0.601672	0.818273	18379.9	2670.84	20	18751	2796.95	56	0.526784	0.132856	0.260717	-0.378149	0.643861
right	superior frontal	ThickAvg	0.832027	0.928749	2.46285	0.107057	20	2.46868	0.0974105	56	0.213901	0.0577068	0.260536	-0.452944	0.568357
right	superior frontal	MeanCurv	2.96875e-05	0.00201875	0.12555	0.00680151	20	0.134429	0.00842476	56	4.69217	1.09316	0.275171	0.553828	1.6325
right	superior frontal	GausCurv	1.10747e-05	0.000125514	0.03135	0.00418361	20	0.0373571	0.00588196	56	4.91639	1.08185	0.274877	0.54309	1.62061
right	superior parietal	SurfArea	0.0721156	0.349589	4833.35	615.669	20	4508.54	824.732	56	-1.8419	-0.414082	0.26265	-0.928877	0.100713
right	superior parietal	GrayVol	0.0572835	0.205015	11315.9	1384.83	20	10504.4	2091.84	56	-1.9452	-0.415076	0.262661	-0.929891	0.0997392
right	superior parietal	ThickAvg	0.753459	0.928749	2.1456	0.107045	20	2.13705	0.0928603	56	-0.316989	-0.0874812	0.260591	-0.598239	0.423276
right	superior parietal	MeanCurv	0.0636806	0.0876626	0.122	0.00696608	20	0.125571	0.00771506	56	1.91196	0.469479	0.263263	-0.0465162	0.985473
right	superior parietal	GausCurv	0.022774	0.0245815	0.02635	0.00405586	20	0.0289821	0.0047958	56	2.37023	0.564283	0.264484	0.0458937	1.08267
right	superior temporal	SurfArea	0.499511	0.833279	3670.2	374.676	20	3602.3	402.038	56	-0.682197	-0.170058	0.260859	-0.681342	0.341225
right	superior temporal	GrayVol	0.160769	0.36441	11234.5	1388.73	20	10724.2	1292.88	56	-1.43628	-0.383261	0.262342	-0.897452	0.13093
right	superior temporal	ThickAvg	0.0186461	0.253587	2.71405	0.10999	20	2.63882	0.137865	56	-2.4481	-0.567238	0.264526	-1.08571	-0.0487672
right	superior temporal	MeanCurv	0.0081037	0.0231544	0.10305	0.00853152	20	0.109393	0.00908081	56	2.8054	0.702042	0.266645	0.179417	1.22467
right	superior temporal	GausCurv	4.63027e-05	0.000207846	0.0201	0.00319374	20	0.0245536	0.0053323	56	4.41459	0.904524	0.270629	0.374092	1.43496
right	supramarginal	SurfArea	0.0376032	0.321294	3481.75	531.203	20	3180.14	546.841	56	-2.1627	-0.549931	0.264285	-1.06793	-0.0319312
right	supramarginal	GrayVol	0.0334897	0.155388	9142.3	1458.76	20	8301.38	1446.01	56	-2.21805	-0.574329	0.264627	-1.093	-0.0556613
right	supramarginal	ThickAvg	0.391071	0.664821	2.45305	0.104048	20	2.42911	0.110759	56	-0.868289	-0.217275	0.261089	-0.72901	0.294461
right	supramarginal	MeanCurv	0.0550141	0.0795948	0.1209	0.00604283	20	0.124482	0.00917108	56	1.96367	0.418189	0.262693	-0.0966895	0.933068
right	supramarginal	GausCurv	0.000101319	0.000287248	0.025	0.00247088	20	0.029	0.00598483	56	4.11503	0.745726	0.267424	0.221575	1.26988
right	frontal pole	SurfArea	0.526756	0.833279	345.5	50.8812	20	337.232	45.7058	56	-0.640268	-0.173794	0.260875	-0.68511	0.337521
right	frontal pole	GrayVol	0.703255	0.875703	1116.6	197.403	20	1135.52	162.081	56	0.384758	0.108968	0.260644	-0.401895	0.61983
right	frontal pole	ThickAvg	0.347044	0.628721	2.5029	0.203291	20	2.55229	0.184597	56	0.954886	0.257861	0.261332	-0.25435	0.770073
right	frontal pole	MeanCurv	0.0167557	0.0356059	0.15925	0.017146	20	0.1705	0.017174	56	2.5177	0.64867	0.265754	0.127791	1.16955
right	frontal pole	GausCurv	0.001064	0.0017606	0.04145	0.010055	20	0.0510714	0.011352	56	3.54739	0.86315	0.269738	0.334463	1.39184
right	temporal pole	SurfArea	0.238255	0.679362	510.35	62.5807	20	490.054	71.4253	56	-1.19823	-0.290057	0.261554	-0.802704	0.222589
right	temporal pole	GrayVol	0.542068	0.752257	2462.15	415.784	20	2397.02	375.36	56	-0.616548	-0.166958	0.260846	-0.678216	0.344299
right	temporal pole	ThickAvg	0.361548	0.630392	3.47745	0.269958	20	3.41141	0.285912	56	-0.924407	-0.231881	0.261172	-0.743778	0.280016
right	temporal pole	MeanCurv	0.00850725	0.0231544	0.13685	0.0143133	20	0.148036	0.0186742	56	2.75617	0.627037	0.265413	0.106829	1.14725
right	temporal pole	GausCurv	0.000158466	0.000347603	0.03525	0.00737617	20	0.0445893	0.0120209	56	4.05643	0.839113	0.269239	0.311406	1.36682
right	transverse temporal	SurfArea	0.766368	0.89136	336.45	40.2093	20	333.196	45.7338	56	-0.299276	-0.0725645	0.260561	-0.583263	0.438134
right	transverse temporal	GrayVol	0.102952	0.273091	906.1	127.685	20	848.214	146.899	56	-1.67066	-0.402894	0.262536	-0.917465	0.111676
right	transverse temporal	ThickAvg	0.0728193	0.356139	2.39195	0.165923	20	2.31148	0.169526	56	-1.85107	-0.472394	0.263297	-0.988456	0.0436681
right	transverse temporal	MeanCurv	0.0301657	0.0552845	0.11035	0.0128279	20	0.117982	0.0133246	56	2.26062	0.572362	0.264599	0.053749	1.09098
right	transverse temporal	GausCurv	0.00164489	0.00237984	0.0259	0.00582101	20	0.0313214	0.00704558	56	3.37481	0.794725	0.268351	0.268757	1.32069
right	insula	SurfArea	0.390331	0.800443	2385.1	273.436	20	2319.82	327.143	56	-0.868494	-0.205628	0.261027	-0.717242	0.305985
right	insula	GrayVol	0.0763903	0.236115	6767.7	800.501	20	6378.2	871.258	56	-1.82411	-0.45164	0.263057	-0.967232	0.0639523
right	insula	ThickAvg	0.0117899	0.200428	2.83105	0.136442	20	2.73661	0.134862	56	-2.66529	-0.691085	0.266457	-1.21334	-0.16883
right	insula	MeanCurv	0.0010039	0.00758504	0.1162	0.00770919	20	0.124179	0.0111569	56	3.50073	0.760721	0.267702	0.236025	1.28542
right	insula	GausCurv	8.87815e-06	0.000120743	0.03005	0.0039132	20	0.0366786	0.00795466	56	4.81445	0.919092	0.270951	0.388027	1.45016

### Sheet: FM_1
hemi	region	Measurement	p_value	FDR_p	Mean_Group1	SD_Group1	N_Group1	Mean_Group2	SD_Group2	N_Group2	t_statistic	Hedges_g	SE_Hedges_g	CI_lower	CI_upper
left	bankssts	SurfArea	0.115233	0.522388	876.25	132.422	20	944.8	136.488	20	1.61206	0.49965	0.321124	-0.129753	1.12905
left	bankssts	GrayVol	0.33085	0.915227	2011.2	364.249	20	2121.35	342.638	20	0.985057	0.305314	0.318065	-0.318093	0.928721
left	bankssts	ThickAvg	0.0789366	0.28251	2.385	0.131145	20	2.3067	0.142843	20	-1.80578	-0.559693	0.32236	-1.19152	0.0721317
left	bankssts	MeanCurv	0.75878	0.983951	0.08945	0.0106843	20	0.08835	0.0117799	20	-0.309325	-0.0958738	0.316409	-0.716036	0.524289
left	bankssts	GausCurv	1	1	0.0153	0.00319704	20	0.0153	0.00337327	20	0	0	0.316228	-0.619806	0.619806
left	caudal anterior cingulate	SurfArea	0.781394	0.926244	568.8	119.557	20	580.4	141.94	20	0.279535	0.0866405	0.316376	-0.533457	0.706738
left	caudal anterior cingulate	GrayVol	0.713021	0.915227	1594.45	381.763	20	1548.5	402.204	20	-0.37057	-0.114856	0.316488	-0.735173	0.505461
left	caudal anterior cingulate	ThickAvg	0.48345	0.632203	2.52105	0.164584	20	2.48225	0.181706	20	-0.707768	-0.219369	0.317177	-0.841037	0.402298
left	caudal anterior cingulate	MeanCurv	0.854606	0.983951	0.1215	0.011619	20	0.1223	0.0155126	20	0.184594	0.057214	0.316292	-0.562719	0.677147
left	caudal anterior cingulate	GausCurv	0.795426	0.96958	0.02185	0.00547987	20	0.0223	0.00542023	20	0.261099	0.0809264	0.316357	-0.539134	0.700986
left	caudal middle frontal	SurfArea	0.704004	0.912102	2032.1	233.947	20	2066.75	329.952	20	0.383113	0.118744	0.316506	-0.501608	0.739096
left	caudal middle frontal	GrayVol	0.728214	0.915227	5727.25	693.131	20	5826.75	1063.64	20	0.350499	0.108636	0.316461	-0.511628	0.728899
left	caudal middle frontal	ThickAvg	0.954891	0.969143	2.57635	0.165625	20	2.57895	0.119216	20	0.0569785	0.0176602	0.316234	-0.602158	0.637479
left	caudal middle frontal	MeanCurv	0.121807	0.711178	0.1152	0.0130489	20	0.10985	0.00745707	20	-1.59195	-0.493416	0.321003	-1.12258	0.135751
left	caudal middle frontal	GausCurv	0.496518	0.96958	0.0248	0.00823727	20	0.0233	0.00522242	20	-0.68779	-0.213177	0.317125	-0.834742	0.408387
left	cuneus	SurfArea	0.0245343	0.301333	1389.6	154.337	20	1508.8	167.245	20	2.34242	0.72602	0.326479	0.0861204	1.36592
left	cuneus	GrayVol	0.234602	0.915227	2725.9	434.848	20	2908.1	515.414	20	1.20831	0.374511	0.318988	-0.250705	0.999727
left	cuneus	ThickAvg	0.685232	0.763865	1.8492	0.170744	20	1.8305	0.112545	20	-0.408944	-0.12675	0.316545	-0.747179	0.493678
left	cuneus	MeanCurv	0.531826	0.882052	0.14155	0.0107922	20	0.14355	0.00918509	20	0.631137	0.195618	0.316983	-0.425669	0.816905
left	cuneus	GausCurv	0.786242	0.96958	0.03525	0.00519995	20	0.03485	0.00397724	20	-0.27325	-0.0846924	0.316369	-0.704777	0.535392
left	entorhinal	SurfArea	0.0114346	0.301333	394.5	77.1775	20	330.85	74.2303	20	-2.65826	-0.823916	0.329371	-1.46948	-0.178348
left	entorhinal	GrayVol	0.00768833	0.216106	1731	283.189	20	1435.15	372.763	20	-2.82629	-0.875996	0.331047	-1.52485	-0.227144
left	entorhinal	ThickAvg	0.0239467	0.12526	3.22375	0.280914	20	2.9539	0.425383	20	-2.36736	-0.733752	0.326695	-1.37408	-0.0934293
left	entorhinal	MeanCurv	0.696348	0.983951	0.1146	0.019597	20	0.11235	0.0164454	20	-0.393319	-0.121907	0.316521	-0.742289	0.498474
left	entorhinal	GausCurv	0.74704	0.96958	0.0343	0.0113049	20	0.03325	0.00899634	20	-0.325018	-0.100738	0.316428	-0.720937	0.519462
left	fusiform	SurfArea	0.182016	0.538587	2910.6	298.016	20	2780.1	308.992	20	-1.35949	-0.421366	0.319718	-1.04801	0.20528
left	fusiform	GrayVol	0.0199314	0.310115	8864.65	1067.64	20	8010.9	1152.23	20	-2.43063	-0.753362	0.327253	-1.39478	-0.111946
left	fusiform	ThickAvg	0.000168166	0.00571766	2.68725	0.0929187	20	2.53795	0.128181	20	-4.21742	-1.30717	0.348366	-1.98996	-0.624371
left	fusiform	MeanCurv	0.52988	0.882052	0.12635	0.00625994	20	0.1279	0.00894957	20	0.634688	0.196718	0.316992	-0.424585	0.818022
left	fusiform	GausCurv	0.197012	0.961777	0.0289	0.00346258	20	0.03055	0.00441856	20	1.31448	0.407416	0.319492	-0.218788	1.03362
left	inferior parietal	SurfArea	0.0404275	0.301333	4115.1	478.34	20	4468.25	569.24	20	2.12409	0.658352	0.324681	0.0219766	1.29473
left	inferior parietal	GrayVol	0.446004	0.915227	10955	1536.92	20	11361.6	1792.17	20	0.770285	0.238746	0.317352	-0.383264	0.860757
left	inferior parietal	ThickAvg	0.018896	0.116662	2.4268	0.113476	20	2.33795	0.115649	20	-2.45242	-0.760117	0.327448	-1.40191	-0.118319
left	inferior parietal	MeanCurv	0.308133	0.73957	0.11965	0.00820318	20	0.11735	0.00561272	20	-1.03485	-0.320746	0.318255	-0.944525	0.303033
left	inferior parietal	GausCurv	0.635877	0.96958	0.02535	0.00455695	20	0.026	0.00403928	20	0.477364	0.147956	0.31666	-0.472697	0.76861
left	inferior temporal	SurfArea	0.0145304	0.301333	3303.95	366.692	20	3013.2	351.091	20	-2.56126	-0.79385	0.328447	-1.43761	-0.150094
left	inferior temporal	GrayVol	0.000814899	0.0554131	10595.9	1415.96	20	9062.65	1240.27	20	-3.64263	-1.12902	0.34049	-1.79638	-0.461656
left	inferior temporal	ThickAvg	2.22643e-06	0.000151398	2.68255	0.12725	20	2.43695	0.149581	20	-5.59288	-1.73348	0.370894	-2.46044	-1.00653
left	inferior temporal	MeanCurv	0.495624	0.864165	0.12795	0.0077424	20	0.1299	0.0100258	20	0.688439	0.213378	0.317126	-0.408189	0.834946
left	inferior temporal	GausCurv	0.130141	0.905186	0.03125	0.00508739	20	0.03365	0.00471587	20	1.54724	0.479561	0.320741	-0.149092	1.10821
left	isthmus cingulate	SurfArea	0.41669	0.726536	914.8	150.33	20	953.3	146.173	20	0.821145	0.25451	0.317505	-0.367801	0.876821
left	isthmus cingulate	GrayVol	0.796485	0.917983	2423.15	435.399	20	2457.35	396.472	20	0.259732	0.0805026	0.316356	-0.539555	0.70056
left	isthmus cingulate	ThickAvg	0.354773	0.603114	2.3943	0.15766	20	2.3423	0.191595	20	-0.937238	-0.290492	0.317891	-0.913559	0.332574
left	isthmus cingulate	MeanCurv	0.052047	0.578885	0.123	0.00690538	20	0.1189	0.00598155	20	-2.00702	-0.622066	0.323786	-1.25669	0.012554
left	isthmus cingulate	GausCurv	0.091519	0.905186	0.0298	0.00331821	20	0.02805	0.00306894	20	-1.73153	-0.536679	0.32187	-1.16754	0.094186
left	lateral occipital	SurfArea	0.033223	0.301333	4690	567.72	20	5053.85	467.373	20	2.2128	0.685846	0.325392	0.0480781	1.32361
left	lateral occipital	GrayVol	0.259184	0.915227	11073.9	1513.14	20	11568.3	1195.94	20	1.14638	0.355316	0.318713	-0.269362	0.979994
left	lateral occipital	ThickAvg	0.0173764	0.116662	2.1416	0.0924755	20	2.0708	0.0874526	20	-2.48768	-0.771045	0.327767	-1.41347	-0.128621
left	lateral occipital	MeanCurv	0.833796	0.983951	0.13045	0.00476252	20	0.13085	0.00699078	20	0.211477	0.0655461	0.316313	-0.554427	0.685519
left	lateral occipital	GausCurv	0.175449	0.961777	0.02955	0.00276205	20	0.0309	0.00338573	20	1.38173	0.428259	0.319832	-0.198612	1.05513
left	lateral orbitofrontal	SurfArea	0.578558	0.85526	2639.85	267.585	20	2581	385.441	20	-0.5609	-0.173848	0.316825	-0.794824	0.447128
left	lateral orbitofrontal	GrayVol	0.753717	0.915227	7214.8	787.204	20	7133.55	838.024	20	-0.316029	-0.0979516	0.316417	-0.71813	0.522226
left	lateral orbitofrontal	ThickAvg	0.682576	0.763865	2.5523	0.108516	20	2.5338	0.168589	20	-0.412653	-0.1279	0.316551	-0.748339	0.49254
left	lateral orbitofrontal	MeanCurv	0.204064	0.73957	0.1324	0.00705169	20	0.13555	0.00830647	20	1.29288	0.400721	0.319386	-0.225275	1.02672
left	lateral orbitofrontal	GausCurv	0.554707	0.96958	0.0366	0.00594182	20	0.0378	0.00676368	20	0.596091	0.184756	0.316902	-0.436372	0.805883
left	lingual	SurfArea	0.679608	0.906144	3001.7	340.944	20	3048.55	370.349	20	0.416217	0.129005	0.316557	-0.491446	0.749455
left	lingual	GrayVol	0.822992	0.925717	6288.3	1036.53	20	6222.65	789.206	20	-0.22536	-0.0698493	0.316324	-0.689845	0.550146
left	lingual	ThickAvg	0.30952	0.539676	1.9822	0.179716	20	1.9322	0.121043	20	-1.03198	-0.319857	0.318243	-0.943614	0.3039
left	lingual	MeanCurv	0.980229	0.983951	0.13535	0.00750631	20	0.1354	0.00488176	20	0.0249725	0.0077401	0.316229	-0.612069	0.627549
left	lingual	GausCurv	0.924928	0.96958	0.033	0.00381134	20	0.0329	0.00277014	20	-0.0949158	-0.0294187	0.316245	-0.649259	0.590421
left	medial orbitofrontal	SurfArea	0.150169	0.538587	1724.5	168.04	20	1805.7	181.352	20	1.46878	0.455243	0.320298	-0.172541	1.08303
left	medial orbitofrontal	GrayVol	0.482259	0.915227	4632.05	561.675	20	4756.45	546.913	20	0.709646	0.219951	0.317182	-0.401726	0.841629
left	medial orbitofrontal	ThickAvg	0.525282	0.662111	2.44825	0.138885	20	2.42255	0.113239	20	-0.641378	-0.198792	0.317008	-0.820127	0.422543
left	medial orbitofrontal	MeanCurv	0.0595911	0.578885	0.12955	0.0116324	20	0.13605	0.0093891	20	1.94456	0.602705	0.323327	-0.0310166	1.23643
left	medial orbitofrontal	GausCurv	0.643287	0.96958	0.03465	0.00583343	20	0.03545	0.00496806	20	0.466925	0.144721	0.316641	-0.475896	0.765338
left	middle temporal	SurfArea	0.860215	0.926244	2955.8	406.912	20	2978.1	388.334	20	0.177302	0.054954	0.316287	-0.564969	0.674877
left	middle temporal	GrayVol	0.356554	0.915227	10027.9	1648.41	20	9570.45	1444.09	20	-0.933507	-0.289336	0.317878	-0.912377	0.333705
left	middle temporal	ThickAvg	0.000438098	0.00993023	2.6874	0.136391	20	2.50545	0.160687	20	-3.86069	-1.1966	0.343363	-1.86959	-0.52361
left	middle temporal	MeanCurv	0.965466	0.983951	0.12135	0.00541222	20	0.12145	0.00870254	20	0.0436381	0.0135254	0.316231	-0.606288	0.633339
left	middle temporal	GausCurv	0.145328	0.905186	0.02695	0.00416091	20	0.0292	0.00532719	20	1.4886	0.461383	0.320407	-0.166615	1.08938
left	parahippocampal	SurfArea	0.983173	0.983173	632.6	61.9341	20	633	57.1213	20	0.0212318	0.00658069	0.316229	-0.613227	0.626389
left	parahippocampal	GrayVol	0.320641	0.915227	2080.15	252.247	20	1991.8	300.695	20	-1.00669	-0.312019	0.318146	-0.935586	0.311547
left	parahippocampal	ThickAvg	0.066441	0.265764	2.82515	0.219744	20	2.64635	0.358587	20	-1.90131	-0.589302	0.323019	-1.22242	0.0438143
left	parahippocampal	MeanCurv	0.843055	0.983951	0.08965	0.0109989	20	0.0904	0.0127296	20	0.199374	0.061795	0.316303	-0.558159	0.681749
left	parahippocampal	GausCurv	0.785099	0.96958	0.0211	0.00528055	20	0.02065	0.00508118	20	-0.274618	-0.0851166	0.316371	-0.705204	0.53497
left	paracentral	SurfArea	0.847323	0.926244	1248.3	185.941	20	1258.25	134.331	20	0.193985	0.0601247	0.316299	-0.559822	0.680071
left	paracentral	GrayVol	0.403227	0.915227	3283.05	513.662	20	3402.35	365.436	20	0.846341	0.262319	0.317585	-0.360147	0.884786
left	paracentral	ThickAvg	0.155075	0.351504	2.4262	0.113239	20	2.48525	0.142293	20	1.45216	0.45009	0.320207	-0.177515	1.0777
left	paracentral	MeanCurv	0.145573	0.711178	0.10505	0.00919081	20	0.1005	0.0101489	20	-1.48614	-0.460621	0.320394	-1.08859	0.16735
left	paracentral	GausCurv	0.587215	0.96958	0.0239	0.00456416	20	0.023	0.00575829	20	-0.547776	-0.16978	0.316797	-0.790703	0.451142
left	pars opercularis	SurfArea	0.34392	0.64204	1480.95	213.448	20	1551.25	248.969	20	0.958681	0.297138	0.317968	-0.326079	0.920356
left	pars opercularis	GrayVol	0.388197	0.915227	4191.55	694.934	20	4384.05	699.796	20	0.872907	0.270553	0.317671	-0.352082	0.893189
left	pars opercularis	ThickAvg	0.794578	0.831251	2.5051	0.112626	20	2.5144	0.111692	20	0.262207	0.0812698	0.316358	-0.538792	0.701332
left	pars opercularis	MeanCurv	0.466707	0.835161	0.1121	0.00763579	20	0.11025	0.00826454	20	-0.735286	-0.227898	0.317253	-0.849713	0.393917
left	pars opercularis	GausCurv	0.748988	0.96958	0.0221	0.0044355	20	0.02255	0.00439467	20	0.322306	0.0998972	0.316425	-0.520296	0.72009
left	pars orbitalis	SurfArea	0.518883	0.840097	659.05	83.6506	20	678.9	107.559	20	0.651497	0.201928	0.317033	-0.419456	0.823312
left	pars orbitalis	GrayVol	0.750637	0.915227	2330.45	396.326	20	2293.05	340.353	20	-0.320165	-0.0992335	0.316422	-0.719421	0.520954
left	pars orbitalis	ThickAvg	0.146947	0.351504	2.68725	0.138869	20	2.60975	0.187917	20	-1.48331	-0.459743	0.320378	-1.08768	0.168198
left	pars orbitalis	MeanCurv	0.201213	0.73957	0.13705	0.0148376	20	0.14265	0.0122529	20	1.30146	0.403383	0.319428	-0.222695	1.02946
left	pars orbitalis	GausCurv	0.0412226	0.57776	0.034	0.007441	20	0.03915	0.00796225	20	2.11337	0.65503	0.324597	0.0188198	1.29124
left	pars triangularis	SurfArea	0.306527	0.64204	1246.2	174.173	20	1302.45	169.018	20	1.0365	0.321257	0.318261	-0.302534	0.945049
left	pars triangularis	GrayVol	0.849458	0.925717	3419.45	473.509	20	3447.3	447.78	20	0.191113	0.0592345	0.316297	-0.560708	0.679177
left	pars triangularis	ThickAvg	0.136114	0.351504	2.41005	0.12154	20	2.34215	0.157749	20	-1.52485	-0.472618	0.320612	-1.10102	0.155781
left	pars triangularis	MeanCurv	0.897081	0.983951	0.1174	0.0097138	20	0.11785	0.0120144	20	0.130256	0.0403723	0.31626	-0.579497	0.660242
left	pars triangularis	GausCurv	0.130913	0.905186	0.02315	0.0038563	20	0.02605	0.0073947	20	1.55509	0.481993	0.320786	-0.146748	1.11073
left	pericalcarine	SurfArea	0.885381	0.926244	1403.35	182.666	20	1393.8	230.61	20	-0.145174	-0.0449961	0.316268	-0.664881	0.574889
left	pericalcarine	GrayVol	0.364275	0.915227	2077.9	351.821	20	1972.25	375.429	20	-0.918306	-0.284624	0.317825	-0.907561	0.338312
left	pericalcarine	ThickAvg	0.215092	0.446961	1.67245	0.170606	20	1.6045	0.17027	20	-1.26073	-0.390757	0.319231	-1.01645	0.234936
left	pericalcarine	MeanCurv	0.623999	0.964362	0.13535	0.00619231	20	0.134	0.0105031	20	-0.495166	-0.153474	0.316693	-0.774193	0.467244
left	pericalcarine	GausCurv	0.788641	0.96958	0.0318	0.00338106	20	0.03215	0.0047047	20	0.270168	0.0837374	0.316366	-0.536341	0.703815
left	postcentral	SurfArea	0.19009	0.538587	3706.05	358.693	20	3887.75	490.964	20	1.33642	0.414216	0.319601	-0.212202	1.04063
left	postcentral	GrayVol	0.493537	0.915227	8692.75	1245.28	20	8982.85	1403.44	20	0.691463	0.214316	0.317134	-0.407267	0.835899
left	postcentral	ThickAvg	0.728869	0.781487	2.0812	0.140942	20	2.0661	0.132404	20	-0.349207	-0.108235	0.316459	-0.728495	0.512025
left	postcentral	MeanCurv	0.983951	0.983951	0.1057	0.00807921	20	0.10565	0.00752732	20	-0.0202499	-0.00627635	0.316229	-0.626084	0.613532
left	postcentral	GausCurv	0.730527	0.96958	0.0244	0.00500946	20	0.0239	0.00405099	20	-0.347083	-0.107577	0.316456	-0.727831	0.512678
left	posterior cingulate	SurfArea	0.224817	0.55432	999	185.645	20	1063.65	142.546	20	1.23526	0.382864	0.319112	-0.242595	1.00832
left	posterior cingulate	GrayVol	0.42391	0.915227	2699.1	499.104	20	2808.6	341.802	20	0.809521	0.250907	0.31747	-0.371333	0.873147
left	posterior cingulate	ThickAvg	0.414359	0.603222	2.48665	0.121252	20	2.4476	0.173089	20	-0.826356	-0.256125	0.317522	-0.878467	0.366217
left	posterior cingulate	MeanCurv	0.245928	0.73957	0.1314	0.00776226	20	0.12795	0.0105205	20	-1.1801	-0.365767	0.318861	-0.990734	0.259201
left	posterior cingulate	GausCurv	0.0424823	0.57776	0.0295	0.00545315	20	0.02645	0.00345612	20	-2.11272	-0.654828	0.324592	-1.29103	-0.018628
left	precentral	SurfArea	0.73773	0.912102	4432.45	416.271	20	4484.75	554.028	20	0.337515	0.104611	0.316444	-0.515619	0.724841
left	precentral	GrayVol	0.533151	0.915227	12426.8	1313.25	20	12697	1402.29	20	0.628964	0.194944	0.316978	-0.426332	0.816221
left	precentral	ThickAvg	0.482614	0.632203	2.57725	0.110282	20	2.60525	0.137824	20	0.7094	0.219875	0.317182	-0.401801	0.841552
left	precentral	MeanCurv	0.206295	0.73957	0.10965	0.010127	20	0.10565	0.00953815	20	-1.28588	-0.398551	0.319352	-1.02448	0.227378
left	precentral	GausCurv	0.834063	0.96958	0.0246	0.00644327	20	0.0242	0.00551171	20	-0.210973	-0.06539	0.316312	-0.685362	0.554582
left	precuneus	SurfArea	0.184031	0.538587	3368.2	427.084	20	3531.55	329.236	20	1.35469	0.419879	0.319693	-0.20672	1.04648
left	precuneus	GrayVol	0.268039	0.915227	8449.7	1155.95	20	8816.2	886.393	20	1.12519	0.348746	0.318622	-0.275754	0.973246
left	precuneus	ThickAvg	0.566335	0.687692	2.3733	0.0918432	20	2.35485	0.109073	20	-0.578655	-0.179351	0.316863	-0.800403	0.4417
left	precuneus	MeanCurv	0.0305098	0.578885	0.1256	0.00546183	20	0.1216	0.00578928	20	-2.24756	-0.696619	0.325678	-1.33495	-0.0582909
left	precuneus	GausCurv	0.291829	0.96958	0.0268	0.00276444	20	0.0258	0.00313889	20	-1.06921	-0.331395	0.318391	-0.955441	0.292651
left	rostral anterior cingulate	SurfArea	0.361077	0.646137	713.75	133.676	20	761.9	190.35	20	0.925769	0.286938	0.317851	-0.33605	0.909925
left	rostral anterior cingulate	GrayVol	0.772454	0.917983	2270.85	486.138	20	2318.8	552.89	20	0.291271	0.090278	0.316389	-0.529844	0.7104
left	rostral anterior cingulate	ThickAvg	0.26453	0.47337	2.76455	0.193324	20	2.70395	0.140466	20	-1.1341	-0.351508	0.31866	-0.976083	0.273066
left	rostral anterior cingulate	MeanCurv	0.883158	0.983951	0.13055	0.0102263	20	0.1311	0.0130984	20	0.148016	0.0458769	0.316269	-0.574011	0.665765
left	rostral anterior cingulate	GausCurv	0.908938	0.96958	0.0304	0.00697665	20	0.03015	0.00675336	20	-0.115144	-0.0356883	0.316253	-0.655544	0.584167
left	rostral middle frontal	SurfArea	0.331797	0.64204	5135.85	542.238	20	5366.85	896.741	20	0.985809	0.305547	0.318068	-0.317866	0.928959
left	rostral middle frontal	GrayVol	0.586656	0.915227	13590.3	1639.29	20	13921.9	2148.88	20	0.548682	0.170061	0.316799	-0.450864	0.790987
left	rostral middle frontal	ThickAvg	0.988187	0.988187	2.3112	0.0907504	20	2.3106	0.155162	20	-0.0149276	-0.00462675	0.316228	-0.624434	0.61518
left	rostral middle frontal	MeanCurv	0.770219	0.983951	0.1328	0.00627946	20	0.13345	0.00762596	20	0.294261	0.0912048	0.316392	-0.528924	0.711333
left	rostral middle frontal	GausCurv	0.249651	0.96958	0.03095	0.00408431	20	0.033	0.00666491	20	1.17284	0.363516	0.318829	-0.261388	0.988421
left	superior frontal	SurfArea	0.791459	0.926244	6713.65	874.534	20	6643.25	795.564	20	-0.266303	-0.0825392	0.316362	-0.702609	0.537531
left	superior frontal	GrayVol	0.961942	0.961942	20465	2884.25	20	20425.3	2302.41	20	-0.0480475	-0.0148921	0.316232	-0.634707	0.604923
left	superior frontal	ThickAvg	0.43201	0.612014	2.69925	0.121965	20	2.72795	0.105977	20	0.794369	0.246211	0.317424	-0.37594	0.868361
left	superior frontal	MeanCurv	0.579784	0.938698	0.1236	0.00561389	20	0.12265	0.00513271	20	-0.558531	-0.173114	0.31682	-0.79408	0.447852
left	superior frontal	GausCurv	0.925321	0.96958	0.0276	0.00552887	20	0.02745	0.00446595	20	-0.0943852	-0.0292542	0.316245	-0.649094	0.590585
left	superior parietal	SurfArea	0.183213	0.538587	5065.05	474.515	20	5281.2	532.012	20	1.35598	0.420278	0.3197	-0.206333	1.04689
left	superior parietal	GrayVol	0.535839	0.915227	12383.9	1392.36	20	12672.5	1526.72	20	0.624844	0.193667	0.316968	-0.42759	0.814925
left	superior parietal	ThickAvg	0.416933	0.603222	2.20885	0.0891629	20	2.18325	0.107216	20	-0.821007	-0.254467	0.317505	-0.876777	0.367843
left	superior parietal	MeanCurv	0.44247	0.813187	0.1169	0.00760125	20	0.1151	0.00705542	20	-0.776187	-0.240575	0.31737	-0.86262	0.381469
left	superior parietal	GausCurv	0.7619	0.96958	0.02415	0.00342245	20	0.0238	0.00381962	20	-0.305199	-0.094595	0.316405	-0.714748	0.525558
left	superior temporal	SurfArea	0.0862729	0.451273	3442.7	439.513	20	3690.25	449.451	20	1.76109	0.545841	0.322063	-0.0854012	1.17708
left	superior temporal	GrayVol	0.650668	0.915227	10677.5	1701.19	20	10898	1330.82	20	0.456656	0.141538	0.316623	-0.479044	0.76212
left	superior temporal	ThickAvg	0.00705147	0.0683924	2.7036	0.159562	20	2.5782	0.113224	20	-2.86634	-0.888408	0.33146	-1.53807	-0.238746
left	superior temporal	MeanCurv	0.88175	0.983951	0.1028	0.00900058	20	0.1032	0.00785125	20	0.149774	0.0464216	0.31627	-0.573468	0.666311
left	superior temporal	GausCurv	0.67559	0.96958	0.02345	0.00935541	20	0.02445	0.00493617	20	0.422786	0.13104	0.316567	-0.489431	0.751512
left	supramarginal	SurfArea	0.268275	0.608089	3627.9	580.888	20	3857.05	702.639	20	1.12409	0.348405	0.318618	-0.276086	0.972896
left	supramarginal	GrayVol	0.668112	0.915227	10075.5	1711.43	20	10322.4	1896.62	20	0.432134	0.133938	0.316582	-0.486563	0.754439
left	supramarginal	ThickAvg	0.221693	0.446961	2.5162	0.130608	20	2.46455	0.13231	20	-1.24243	-0.385084	0.319145	-1.01061	0.240441
left	supramarginal	MeanCurv	0.312619	0.73957	0.1223	0.00839862	20	0.1197	0.00765094	20	-1.02346	-0.317215	0.31821	-0.940908	0.306477
left	supramarginal	GausCurv	0.51912	0.96958	0.02685	0.00448712	20	0.0279	0.00564661	20	0.651067	0.201795	0.317032	-0.419587	0.823177
left	frontal pole	SurfArea	0.858283	0.926244	268.25	34.3586	20	270	26.703	20	0.179851	0.0557439	0.316289	-0.564183	0.675671
left	frontal pole	GrayVol	0.847365	0.925717	984	173.091	20	974.1	149.046	20	-0.193828	-0.0600762	0.316299	-0.680022	0.55987
left	frontal pole	ThickAvg	0.596036	0.711061	2.62375	0.175441	20	2.66255	0.272511	20	0.535383	0.165939	0.316772	-0.454933	0.786812
left	frontal pole	MeanCurv	0.93084	0.983951	0.16925	0.0190177	20	0.1697	0.0129619	20	0.087442	0.0271022	0.316242	-0.592733	0.646937
left	frontal pole	GausCurv	0.136841	0.905186	0.04625	0.0102129	20	0.0417	0.00864566	20	-1.52068	-0.471329	0.320588	-1.09968	0.157024
left	temporal pole	SurfArea	0.866423	0.926244	495.3	54.6983	20	499.2	87.1119	20	0.169562	0.0525549	0.316282	-0.567358	0.672468
left	temporal pole	GrayVol	0.329445	0.915227	2561.3	358.043	20	2435.85	440.409	20	-0.988447	-0.306364	0.318077	-0.929796	0.317067
left	temporal pole	ThickAvg	0.00306323	0.0520749	3.52875	0.302882	20	3.2132	0.327257	20	-3.16473	-0.980894	0.334704	-1.63691	-0.324873
left	temporal pole	MeanCurv	0.089571	0.676759	0.14435	0.0183196	20	0.1532	0.0133401	20	1.74647	0.541309	0.321967	-0.0897465	1.17236
left	temporal pole	GausCurv	0.146427	0.905186	0.04375	0.00959646	20	0.0478	0.00753658	20	1.48434	0.460065	0.320384	-0.167887	1.08802
left	transverse temporal	SurfArea	0.069753	0.395267	381.5	52.3113	20	409.9	43.434	20	1.86798	0.578971	0.322785	-0.0536876	1.21163
left	transverse temporal	GrayVol	0.48139	0.915227	1026.25	156.926	20	1064.1	178.955	20	0.711178	0.220426	0.317187	-0.401259	0.842112
left	transverse temporal	ThickAvg	0.136753	0.351504	2.48305	0.151357	20	2.39845	0.197122	20	-1.52234	-0.47184	0.320598	-1.10021	0.156531
left	transverse temporal	MeanCurv	0.697431	0.983951	0.11975	0.0132937	20	0.12165	0.0171258	20	0.391933	0.121478	0.316519	-0.4989	0.741856
left	transverse temporal	GausCurv	0.868203	0.96958	0.02675	0.00510804	20	0.02705	0.00619401	20	0.167108	0.0517944	0.316281	-0.568116	0.671705
left	insula	SurfArea	0.312634	0.64204	2227.95	214.635	20	2316.55	321.355	20	1.02533	0.317796	0.318218	-0.30591	0.941503
left	insula	GrayVol	0.665226	0.915227	6432.45	656.494	20	6535.5	827.534	20	0.436285	0.135224	0.316589	-0.48529	0.755739
left	insula	ThickAvg	0.103041	0.333658	2.9379	0.124962	20	2.87165	0.125862	20	-1.67049	-0.517759	0.321482	-1.14786	0.112346
left	insula	MeanCurv	0.946346	0.983951	0.1287	0.010053	20	0.1285	0.00855631	20	-0.0677531	-0.0209997	0.316236	-0.640823	0.598824
left	insula	GausCurv	0.959116	0.978761	0.03655	0.00694698	20	0.03665	0.00517357	20	0.0516307	0.0160027	0.316233	-0.603814	0.635819
right	bankssts	SurfArea	0.227406	0.55432	835.9	131.271	20	890.6	149.997	20	1.22726	0.380383	0.319075	-0.245003	1.00577
right	bankssts	GrayVol	0.955009	0.961942	2016.7	354.15	20	2023.1	358.571	20	0.0567914	0.0176022	0.316234	-0.602216	0.637421
right	bankssts	ThickAvg	0.0100062	0.0756023	2.48435	0.151475	20	2.3715	0.106218	20	-2.72792	-0.845506	0.330055	-1.49241	-0.198599
right	bankssts	MeanCurv	0.952761	0.983951	0.0949	0.0112386	20	0.0951	0.00993081	20	0.0596382	0.0184846	0.316235	-0.601335	0.638304
right	bankssts	GausCurv	0.408687	0.96958	0.0164	0.00325091	20	0.0174	0.0042476	20	0.836088	0.259141	0.317552	-0.363261	0.881544
right	caudal anterior cingulate	SurfArea	0.933482	0.947415	688.2	151.08	20	684.4	134.456	20	-0.0840268	-0.0260437	0.316241	-0.645876	0.593789
right	caudal anterior cingulate	GrayVol	0.671468	0.915227	1933.55	487.038	20	1993.35	392.384	20	0.427595	0.132531	0.316575	-0.487955	0.753017
right	caudal anterior cingulate	ThickAvg	0.230053	0.446961	2.39935	0.183363	20	2.4704	0.185018	20	1.21981	0.378075	0.31904	-0.247244	1.00339
right	caudal anterior cingulate	MeanCurv	0.861964	0.983951	0.1321	0.0107061	20	0.1327	0.0109693	20	0.175058	0.0542582	0.316286	-0.565662	0.674179
right	caudal anterior cingulate	GausCurv	0.474237	0.96958	0.027	0.00512989	20	0.02595	0.00397988	20	-0.723233	-0.224163	0.317219	-0.845913	0.397587
right	caudal middle frontal	SurfArea	0.664612	0.906144	2026.15	296.691	20	1984.8	301.783	20	-0.436963	-0.135434	0.31659	-0.755951	0.485082
right	caudal middle frontal	GrayVol	0.73294	0.915227	5584.95	992.99	20	5470.65	1106.81	20	-0.343765	-0.106548	0.316452	-0.726794	0.513698
right	caudal middle frontal	ThickAvg	0.401378	0.603222	2.44925	0.100253	20	2.48335	0.14878	20	0.85003	0.263463	0.317597	-0.359027	0.885952
right	caudal middle frontal	MeanCurv	0.0549806	0.578885	0.1162	0.0124841	20	0.10895	0.0105754	20	-1.98169	-0.614214	0.323598	-1.24847	0.0200379
right	caudal middle frontal	GausCurv	0.432246	0.96958	0.02505	0.00733036	20	0.0234	0.00570687	20	-0.794304	-0.246191	0.317423	-0.868341	0.375959
right	cuneus	SurfArea	0.0320972	0.301333	1502.3	126.118	20	1631.05	222.975	20	2.24767	0.696653	0.325679	0.0583229	1.33498
right	cuneus	GrayVol	0.451254	0.915227	3060.05	493.432	20	3195.3	622.331	20	0.761581	0.236048	0.317327	-0.385913	0.858009
right	cuneus	ThickAvg	0.241513	0.456192	1.88375	0.160518	20	1.8279	0.135142	20	-1.19033	-0.368937	0.318907	-0.993994	0.25612
right	cuneus	MeanCurv	0.789264	0.983951	0.1385	0.00897071	20	0.13915	0.00599364	20	0.269437	0.0835106	0.316366	-0.536566	0.703587
right	cuneus	GausCurv	0.762576	0.96958	0.03345	0.0035165	20	0.0331	0.0037543	20	-0.304287	-0.0943124	0.316404	-0.714463	0.525839
right	entorhinal	SurfArea	0.0452497	0.301333	340.3	58.3051	20	303.7	53.3539	20	-2.07105	-0.641912	0.324269	-1.27748	-0.00634396
right	entorhinal	GrayVol	0.00953409	0.216106	1732.85	338.428	20	1442.65	333.736	20	-2.7305	-0.846304	0.33008	-1.49326	-0.199347
right	entorhinal	ThickAvg	0.125165	0.351504	3.3496	0.379962	20	3.1515	0.417994	20	-1.56835	-0.486102	0.320864	-1.115	0.142791
right	entorhinal	MeanCurv	0.29672	0.73957	0.11485	0.0159416	20	0.1098	0.014189	20	-1.05823	-0.327994	0.318347	-0.951954	0.295966
right	entorhinal	GausCurv	0.773442	0.96958	0.034	0.0113601	20	0.033	0.0104327	20	-0.28995	-0.0898685	0.316387	-0.709988	0.530251
right	fusiform	SurfArea	0.560124	0.851671	2728.45	333.355	20	2667.25	325.049	20	-0.587834	-0.182196	0.316883	-0.803287	0.438895
right	fusiform	GrayVol	0.0464492	0.451221	8329.8	1118.93	20	7635.2	1011.77	20	-2.05917	-0.638229	0.324179	-1.27362	-0.00283958
right	fusiform	ThickAvg	0.0043693	0.0594224	2.67005	0.0977055	20	2.5705	0.1095	20	-3.03367	-0.940271	0.333244	-1.59343	-0.287114
right	fusiform	MeanCurv	0.280734	0.73957	0.12625	0.00943607	20	0.12355	0.00565197	20	-1.09778	-0.340251	0.318508	-0.964526	0.284024
right	fusiform	GausCurv	0.0341568	0.57776	0.0298	0.00356297	20	0.02775	0.0020995	20	-2.21686	-0.687103	0.325425	-1.32494	-0.0492706
right	inferior parietal	SurfArea	0.169108	0.538587	4870.5	627.146	20	5194.25	818.994	20	1.40359	0.435037	0.319946	-0.192058	1.06213
right	inferior parietal	GrayVol	0.704976	0.915227	13148.8	1988.95	20	12896.5	2187.35	20	-0.3815	-0.118244	0.316504	-0.738592	0.502104
right	inferior parietal	ThickAvg	0.0409346	0.198825	2.43995	0.0978369	20	2.33745	0.190359	20	-2.14173	-0.66382	0.32482	-1.30047	-0.0271725
right	inferior parietal	MeanCurv	0.974249	0.983951	0.1186	0.00937185	20	0.1187	0.0100792	20	0.0324938	0.0100713	0.31623	-0.609739	0.629882
right	inferior parietal	GausCurv	0.282973	0.96958	0.02575	0.00540833	20	0.0277	0.00590361	20	1.08921	0.337595	0.318472	-0.28661	0.961801
right	inferior temporal	SurfArea	0.77728	0.926244	2944.25	405.746	20	2907.55	409.002	20	-0.284885	-0.0882986	0.316382	-0.708407	0.53181
right	inferior temporal	GrayVol	0.0269743	0.310115	9288	1180.24	20	8465.85	1076.44	20	-2.30172	-0.713405	0.326132	-1.35262	-0.0741874
right	inferior temporal	ThickAvg	0.00752229	0.0683924	2.58355	0.121658	20	2.4494	0.172565	20	-2.84145	-0.880692	0.331203	-1.52985	-0.231535
right	inferior temporal	MeanCurv	0.257819	0.73957	0.1273	0.0104836	20	0.13065	0.00772743	20	1.15033	0.35654	0.31873	-0.268172	0.981251
right	inferior temporal	GausCurv	0.441537	0.96958	0.0337	0.0068449	20	0.0351	0.00420401	20	0.779425	0.241579	0.317379	-0.380484	0.863642
right	isthmus cingulate	SurfArea	0.169225	0.538587	825.3	131.071	20	882.05	124.969	20	1.40141	0.434359	0.319935	-0.192713	1.06143
right	isthmus cingulate	GrayVol	0.298566	0.915227	2219.8	330.274	20	2326	306.526	20	1.05402	0.326689	0.31833	-0.297238	0.950616
right	isthmus cingulate	ThickAvg	0.858979	0.885008	2.3975	0.21249	20	2.386	0.193638	20	-0.178895	-0.0554476	0.316289	-0.675373	0.564478
right	isthmus cingulate	MeanCurv	0.289593	0.73957	0.1226	0.00806813	20	0.11985	0.00812582	20	-1.07401	-0.332883	0.31841	-0.956967	0.291201
right	isthmus cingulate	GausCurv	0.650455	0.96958	0.02965	0.00309966	20	0.02915	0.00378744	20	-0.456887	-0.14161	0.316624	-0.762193	0.478973
right	lateral occipital	SurfArea	0.00781768	0.301333	4587.7	460.671	20	5028.75	529.149	20	2.81142	0.871384	0.330895	0.222831	1.51994
right	lateral occipital	GrayVol	0.190113	0.915227	11081.8	1431.63	20	11705.5	1523.51	20	1.33419	0.413526	0.31959	-0.21287	1.03992
right	lateral occipital	ThickAvg	0.0743375	0.28083	2.2051	0.127986	20	2.1291	0.133871	20	-1.83514	-0.568792	0.322559	-1.20101	0.0634225
right	lateral occipital	MeanCurv	0.39474	0.813187	0.1316	0.00579837	20	0.13015	0.00480433	20	-0.861155	-0.266911	0.317633	-0.889471	0.355649
right	lateral occipital	GausCurv	0.747544	0.96958	0.03035	0.0025808	20	0.03065	0.00323265	20	0.324343	0.100529	0.316427	-0.519669	0.720726
right	lateral orbitofrontal	SurfArea	0.428911	0.729149	2716.9	264.621	20	2639.55	341.873	20	-0.800146	-0.248001	0.317441	-0.870186	0.374183
right	lateral orbitofrontal	GrayVol	0.222575	0.915227	7297.2	738.626	20	7003.35	759.956	20	-1.24003	-0.38434	0.319134	-1.00984	0.241162
right	lateral orbitofrontal	ThickAvg	0.708476	0.777038	2.5068	0.11979	20	2.48925	0.170239	20	-0.377045	-0.116863	0.316498	-0.737199	0.503472
right	lateral orbitofrontal	MeanCurv	0.0776428	0.659964	0.1345	0.00842615	20	0.1394	0.00865965	20	1.81364	0.562128	0.322413	-0.0698008	1.19406
right	lateral orbitofrontal	GausCurv	0.039441	0.57776	0.0373	0.0051921	20	0.04105	0.00589804	20	2.13425	0.661502	0.324761	0.02497	1.29803
right	lingual	SurfArea	0.666836	0.906144	3137.6	448.894	20	3192.35	341.492	20	0.434112	0.134551	0.316585	-0.485956	0.755058
right	lingual	GrayVol	0.794499	0.917983	6598.55	1119.12	20	6521.8	674.185	20	-0.262714	-0.081427	0.316359	-0.70149	0.538636
right	lingual	ThickAvg	0.477907	0.632203	1.99135	0.15117	20	1.9613	0.110624	20	-0.717411	-0.222358	0.317203	-0.844077	0.399361
right	lingual	MeanCurv	0.401147	0.813187	0.13845	0.00715597	20	0.1401	0.00490864	20	0.850342	0.263559	0.317598	-0.358932	0.886051
right	lingual	GausCurv	0.771093	0.96958	0.0347	0.00302794	20	0.035	0.00343358	20	0.293064	0.0908337	0.316391	-0.529292	0.71096
right	medial orbitofrontal	SurfArea	0.883812	0.926244	1987.6	190.727	20	1996.65	198.238	20	0.147125	0.0456007	0.316269	-0.574286	0.665488
right	medial orbitofrontal	GrayVol	0.515657	0.915227	5165	486.423	20	5276.5	583.526	20	0.656388	0.203444	0.317045	-0.417963	0.824852
right	medial orbitofrontal	ThickAvg	0.669871	0.763865	2.3711	0.0891344	20	2.3867	0.135484	20	0.430184	0.133333	0.316579	-0.487161	0.753828
right	medial orbitofrontal	MeanCurv	0.608385	0.962097	0.1323	0.00948739	20	0.13375	0.00821344	20	0.516753	0.160165	0.316734	-0.460634	0.780964
right	medial orbitofrontal	GausCurv	0.71878	0.96958	0.0344	0.00639408	20	0.0351	0.00579383	20	0.362805	0.11245	0.316478	-0.507847	0.732746
right	middle temporal	SurfArea	0.338703	0.64204	3227.8	434.423	20	3352.6	378.033	20	0.969173	0.300391	0.318006	-0.322902	0.923683
right	middle temporal	GrayVol	0.426989	0.915227	10817.7	1504.06	20	10467.1	1243.69	20	-0.803271	-0.24897	0.317451	-0.871173	0.373233
right	middle temporal	ThickAvg	0.00804617	0.0683924	2.6251	0.120404	20	2.5032	0.152513	20	-2.80555	-0.869566	0.330835	-1.518	-0.221129
right	middle temporal	MeanCurv	0.155315	0.711178	0.1214	0.00531532	20	0.1181	0.00863225	20	-1.45579	-0.451215	0.320226	-1.07886	0.176428
right	middle temporal	GausCurv	0.351311	0.96958	0.0278	0.00313889	20	0.0293	0.00634201	20	0.947985	0.293823	0.317929	-0.329318	0.916965
right	parahippocampal	SurfArea	0.306661	0.64204	579.9	70.0443	20	604.1	77.4576	20	1.03633	0.321207	0.31826	-0.302583	0.944997
right	parahippocampal	GrayVol	0.879708	0.93469	1866.5	240.792	20	1855.25	225.951	20	-0.152365	-0.0472248	0.316272	-0.667118	0.572668
right	parahippocampal	ThickAvg	0.0866528	0.29462	2.7271	0.186111	20	2.6106	0.23001	20	-1.76089	-0.545781	0.322061	-1.17702	0.0854594
right	parahippocampal	MeanCurv	0.417021	0.813187	0.0906	0.0104297	20	0.0876	0.012584	20	-0.820861	-0.254422	0.317505	-0.876731	0.367887
right	parahippocampal	GausCurv	0.659568	0.96958	0.0208	0.0050638	20	0.02005	0.00560521	20	-0.444026	-0.137624	0.316602	-0.758163	0.482916
right	paracentral	SurfArea	0.713329	0.912102	1351.9	160.824	20	1333.95	145.474	20	-0.370173	-0.114733	0.316488	-0.735049	0.505583
right	paracentral	GrayVol	0.632265	0.915227	3499.4	440.409	20	3568.95	470.829	20	0.482451	0.149533	0.316669	-0.471139	0.770205
right	paracentral	ThickAvg	0.525794	0.662111	2.43205	0.0978175	20	2.4581	0.153046	20	0.64139	0.198796	0.317008	-0.42254	0.820131
right	paracentral	MeanCurv	0.822468	0.983951	0.1064	0.00662054	20	0.107	0.00984619	20	0.22615	0.0700942	0.316325	-0.549903	0.690091
right	paracentral	GausCurv	0.799935	0.96958	0.02405	0.00292853	20	0.0244	0.0053744	20	0.255738	0.0792649	0.316352	-0.540785	0.699315
right	pars opercularis	SurfArea	0.048745	0.301333	1257.45	165.07	20	1389.35	236.671	20	2.04427	0.633612	0.324065	-0.00155554	1.26878
right	pars opercularis	GrayVol	0.0273631	0.310115	3468.7	434.524	20	3921.25	757.161	20	2.31832	0.718553	0.326273	0.0790586	1.35805
right	pars opercularis	ThickAvg	0.141781	0.351504	2.4658	0.11467	20	2.52515	0.134581	20	1.50118	0.465283	0.320478	-0.162854	1.09342
right	pars opercularis	MeanCurv	0.0521676	0.578885	0.11415	0.00613253	20	0.11025	0.00617188	20	-2.00462	-0.621322	0.323768	-1.25591	0.0132631
right	pars opercularis	GausCurv	0.857897	0.96958	0.0231	0.00374025	20	0.0229	0.003259	20	-0.180295	-0.0558817	0.316289	-0.675809	0.564046
right	pars orbitalis	SurfArea	0.349345	0.64204	807	97.9237	20	839.25	116.455	20	0.9479	0.293797	0.317929	-0.329344	0.916938
right	pars orbitalis	GrayVol	0.729798	0.915227	2774.5	377.962	20	2736.35	312.163	20	-0.348042	-0.107874	0.316458	-0.728131	0.512383
right	pars orbitalis	ThickAvg	0.15307	0.351504	2.65625	0.193839	20	2.56455	0.203808	20	-1.45803	-0.451908	0.320239	-1.07958	0.17576
right	pars orbitalis	MeanCurv	0.0380216	0.578885	0.1371	0.0101198	20	0.14495	0.0127794	20	2.15362	0.667505	0.324915	0.0306719	1.30434
right	pars orbitalis	GausCurv	0.0127487	0.57776	0.033	0.00634947	20	0.0402	0.0104055	20	2.64152	0.818725	0.329209	0.173475	1.46398
right	pars triangularis	SurfArea	0.0351543	0.301333	1400.5	184.116	20	1574.7	302.156	20	2.20174	0.682419	0.325302	0.044828	1.32001
right	pars triangularis	GrayVol	0.177231	0.915227	3864.3	520.326	20	4141.6	734.501	20	1.37772	0.427017	0.319811	-0.199813	1.05385
right	pars triangularis	ThickAvg	0.189052	0.414694	2.3544	0.0870495	20	2.307	0.131925	20	-1.34116	-0.415687	0.319625	-1.04215	0.210778
right	pars triangularis	MeanCurv	0.956468	0.983951	0.12025	0.00750351	20	0.1201	0.00962398	20	-0.0549698	-0.0170376	0.316234	-0.636855	0.60278
right	pars triangularis	GausCurv	0.251383	0.96958	0.0251	0.00380996	20	0.0268	0.00528752	20	1.16655	0.361567	0.318801	-0.263283	0.986417
right	pericalcarine	SurfArea	0.615101	0.889933	1592.45	213.86	20	1552.25	282.595	20	-0.507286	-0.157231	0.316716	-0.777994	0.463532
right	pericalcarine	GrayVol	0.198021	0.915227	2261.3	439.136	20	2089.95	386.108	20	-1.3105	-0.406183	0.319472	-1.03235	0.219982
right	pericalcarine	ThickAvg	0.25867	0.47337	1.57805	0.188891	20	1.51815	0.136865	20	-1.14841	-0.355943	0.318722	-0.980638	0.268752
right	pericalcarine	MeanCurv	0.790871	0.983951	0.13565	0.00819676	20	0.1365	0.0116235	20	0.267266	0.0828379	0.316363	-0.537234	0.70291
right	pericalcarine	GausCurv	0.632649	0.96958	0.0331	0.0035674	20	0.0325	0.00427354	20	-0.482013	-0.149398	0.316669	-0.770068	0.471273
right	postcentral	SurfArea	0.664738	0.906144	3585.5	366.579	20	3654.15	598.394	20	0.437494	0.135599	0.316591	-0.484919	0.756117
right	postcentral	GrayVol	0.413256	0.915227	8280.9	1148.24	20	8594.1	1244.15	20	0.827317	0.256423	0.317525	-0.365925	0.878771
right	postcentral	ThickAvg	0.154889	0.351504	2.0477	0.127646	20	2.1243	0.197576	20	1.45634	0.451387	0.320229	-0.176263	1.07904
right	postcentral	MeanCurv	0.879022	0.983951	0.10205	0.00685546	20	0.10245	0.00943942	20	0.153337	0.0475259	0.316272	-0.572368	0.66742
right	postcentral	GausCurv	0.815185	0.96958	0.0221	0.00338573	20	0.0224	0.00458143	20	0.235511	0.0729955	0.316333	-0.547017	0.693008
right	posterior cingulate	SurfArea	0.228249	0.55432	1037.7	181.753	20	1110.25	192.743	20	1.22471	0.379592	0.319063	-0.245771	1.00496
right	posterior cingulate	GrayVol	0.467858	0.915227	2874	533.123	20	2992.6	488.693	20	0.733385	0.227309	0.317247	-0.394496	0.849114
right	posterior cingulate	ThickAvg	0.643587	0.75455	2.4944	0.118932	20	2.4742	0.152754	20	-0.466632	-0.14463	0.316641	-0.765247	0.475986
right	posterior cingulate	MeanCurv	0.425872	0.813187	0.1326	0.0104095	20	0.13495	0.00786381	20	0.805576	0.249684	0.317458	-0.372532	0.871901
right	posterior cingulate	GausCurv	0.906169	0.96958	0.03015	0.00453379	20	0.03	0.00337171	20	-0.118727	-0.0367989	0.316255	-0.656658	0.58306
right	precentral	SurfArea	0.461809	0.765928	4375.65	358.279	20	4487.25	566.278	20	0.7448	0.230847	0.317279	-0.39102	0.852714
right	precentral	GrayVol	0.934038	0.961942	11914.3	1148.35	20	11962.2	2293.61	20	0.083514	0.0258847	0.316241	-0.593948	0.645717
right	precentral	ThickAvg	0.370169	0.603222	2.50895	0.103451	20	2.4547	0.245011	20	-0.912231	-0.282742	0.317804	-0.905637	0.340154
right	precentral	MeanCurv	0.134002	0.711178	0.10915	0.00847457	20	0.1051	0.00825195	20	-1.53123	-0.474598	0.320649	-1.10307	0.153874
right	precentral	GausCurv	0.555451	0.96958	0.02465	0.00540248	20	0.0237	0.00466905	20	-0.59499	-0.184414	0.316899	-0.805537	0.436708
right	precuneus	SurfArea	0.253533	0.594492	3446.15	408.756	20	3621	535.57	20	1.16063	0.359731	0.318775	-0.265069	0.98453
right	precuneus	GrayVol	0.663188	0.915227	8790.8	1036.81	20	8958.5	1356.89	20	0.439181	0.136122	0.316594	-0.484402	0.756646
right	precuneus	ThickAvg	0.129498	0.351504	2.42405	0.0937508	20	2.3747	0.107128	20	-1.55033	-0.480516	0.320759	-1.1092	0.148171
right	precuneus	MeanCurv	0.13437	0.711178	0.1274	0.00766674	20	0.1242	0.0053173	20	-1.53382	-0.4754	0.320663	-1.1039	0.153101
right	precuneus	GausCurv	0.358611	0.96958	0.02755	0.00359056	20	0.02655	0.00320321	20	-0.929426	-0.288071	0.317864	-0.911084	0.334942
right	rostral anterior cingulate	SurfArea	0.811676	0.926244	548.4	113.599	20	557.6	128.436	20	0.239953	0.0743721	0.316337	-0.545649	0.694393
right	rostral anterior cingulate	GrayVol	0.922075	0.961942	1826.25	366.549	20	1839.15	456.788	20	0.0985029	0.0305305	0.316246	-0.589312	0.650373
right	rostral anterior cingulate	ThickAvg	0.223727	0.446961	2.7528	0.159513	20	2.69685	0.124089	20	-1.23811	-0.383746	0.319125	-1.00923	0.241739
right	rostral anterior cingulate	MeanCurv	0.22617	0.73957	0.13755	0.0143947	20	0.1324	0.0119534	20	-1.23092	-0.381519	0.319092	-1.00694	0.243901
right	rostral anterior cingulate	GausCurv	0.511707	0.96958	0.03285	0.00637656	20	0.03155	0.00603041	20	-0.662428	-0.205316	0.31706	-0.826754	0.416121
right	rostral middle frontal	SurfArea	0.169725	0.538587	5371.8	686.33	20	5810.05	1212.3	20	1.40687	0.436054	0.319964	-0.191075	1.06318
right	rostral middle frontal	GrayVol	0.154857	0.915227	13613	1901.53	20	14708.4	2777.37	20	1.45533	0.451072	0.320224	-0.176567	1.07871
right	rostral middle frontal	ThickAvg	0.383288	0.603222	2.171	0.0562392	20	2.1961	0.113548	20	0.88587	0.274571	0.317714	-0.348149	0.897291
right	rostral middle frontal	MeanCurv	0.765245	0.983951	0.1333	0.00778054	20	0.13265	0.00572414	20	-0.300941	-0.0932752	0.3164	-0.713419	0.526868
right	rostral middle frontal	GausCurv	0.594542	0.96958	0.03095	0.00446595	20	0.0318	0.00549258	20	0.53698	0.166434	0.316775	-0.454444	0.787313
right	superior frontal	SurfArea	0.143292	0.538587	6233.1	805.088	20	6595.7	727.028	20	1.49487	0.463327	0.320443	-0.16474	1.09139
right	superior frontal	GrayVol	0.0780325	0.663277	18642.2	2456.11	20	19934.3	2031.74	20	1.81289	0.561896	0.322407	-0.0700224	1.19382
right	superior frontal	ThickAvg	0.399217	0.603222	2.62525	0.0967242	20	2.65485	0.121336	20	0.853093	0.264412	0.317607	-0.358097	0.886921
right	superior frontal	MeanCurv	0.341998	0.775196	0.12415	0.00622622	20	0.12215	0.00689985	20	-0.962397	-0.29829	0.317981	-0.921534	0.324953
right	superior frontal	GausCurv	0.676395	0.96958	0.02835	0.00539273	20	0.0277	0.00431765	20	-0.420786	-0.130421	0.316564	-0.750886	0.490044
right	superior parietal	SurfArea	0.928826	0.947415	4939.1	473.364	20	4919.45	852.968	20	-0.0900833	-0.0279209	0.316243	-0.647757	0.591916
right	superior parietal	GrayVol	0.654442	0.915227	12203	1334.2	20	11919.1	2470.77	20	-0.452232	-0.140167	0.316616	-0.760734	0.4804
right	superior parietal	ThickAvg	0.735517	0.781487	2.2252	0.086708	20	2.21445	0.111464	20	-0.340434	-0.105516	0.316448	-0.725754	0.514722
right	superior parietal	MeanCurv	0.286667	0.73957	0.11905	0.00533583	20	0.11675	0.00785979	20	-1.08274	-0.335591	0.318446	-0.959745	0.288563
right	superior parietal	GausCurv	0.964367	0.978761	0.02405	0.00270429	20	0.0241	0.00416628	20	0.0450185	0.0139533	0.316232	-0.605861	0.633767
right	superior temporal	SurfArea	0.0935026	0.454155	3265.8	403.531	20	3487.1	410.004	20	1.72037	0.53322	0.321798	-0.0975045	1.16394
right	superior temporal	GrayVol	0.66273	0.915227	10063.6	1306.85	20	10234.1	1140.23	20	0.439645	0.136266	0.316595	-0.484259	0.756791
right	superior temporal	ThickAvg	0.0205874	0.116662	2.65555	0.133267	20	2.54975	0.143401	20	-2.41694	-0.749118	0.327131	-1.3903	-0.107941
right	superior temporal	MeanCurv	0.315405	0.73957	0.1022	0.00908788	20	0.09935	0.00862234	20	-1.01742	-0.315345	0.318187	-0.938992	0.308302
right	superior temporal	GausCurv	0.923315	0.96958	0.02225	0.00501445	20	0.0224	0.00477273	20	0.0969016	0.0300342	0.316246	-0.589807	0.649876
right	supramarginal	SurfArea	0.734209	0.912102	3274.05	473.165	20	3333.45	615.409	20	0.342202	0.106064	0.31645	-0.514178	0.726306
right	supramarginal	GrayVol	0.680235	0.915227	9031	1479.21	20	8811.05	1848.47	20	-0.415485	-0.128778	0.316555	-0.749226	0.491671
right	supramarginal	ThickAvg	0.443738	0.615799	2.5047	0.105846	20	2.46675	0.191301	20	-0.776276	-0.240603	0.31737	-0.862648	0.381442
right	supramarginal	MeanCurv	0.0476693	0.578885	0.1194	0.00550024	20	0.11515	0.00745001	20	-2.05245	-0.636148	0.324127	-1.27144	-0.000858543
right	supramarginal	GausCurv	0.926805	0.96958	0.02565	0.00355816	20	0.02575	0.0032747	20	0.0924812	0.0286641	0.316244	-0.591174	0.648502
right	frontal pole	SurfArea	0.220029	0.55432	318.8	34.6602	20	333.05	37.5478	20	1.24713	0.386543	0.319167	-0.239025	1.01211
right	frontal pole	GrayVol	0.550275	0.915227	1193.75	163.064	20	1223.5	148.762	20	0.602766	0.186825	0.316917	-0.434333	0.807982
right	frontal pole	ThickAvg	0.387769	0.603222	2.67345	0.246144	20	2.601	0.277296	20	-0.873844	-0.270844	0.317674	-0.893485	0.351798
right	frontal pole	MeanCurv	0.440464	0.813187	0.1683	0.0155431	20	0.1724	0.0176468	20	0.779716	0.241669	0.31738	-0.380396	0.863734
right	frontal pole	GausCurv	0.483838	0.96958	0.04565	0.00843099	20	0.0477	0.00984672	20	0.707234	0.219204	0.317176	-0.402461	0.840869
right	temporal pole	SurfArea	0.549723	0.851671	482.65	55.3784	20	470.95	66.6653	20	-0.603742	-0.187127	0.316919	-0.808288	0.434035
right	temporal pole	GrayVol	0.539496	0.915227	2549.6	473.117	20	2453.15	511.277	20	-0.619209	-0.191921	0.316955	-0.813152	0.429311
right	temporal pole	ThickAvg	0.0550658	0.244846	3.5121	0.46446	20	3.24895	0.369709	20	-1.98242	-0.614442	0.323604	-1.2487	0.0198211
right	temporal pole	MeanCurv	0.156878	0.711178	0.14525	0.01363	20	0.15365	0.0220317	20	1.45003	0.44943	0.320195	-0.178153	1.07701
right	temporal pole	GausCurv	0.198013	0.961777	0.04625	0.00897291	20	0.0507	0.0122264	20	1.31224	0.406723	0.319481	-0.219459	1.0329
right	transverse temporal	SurfArea	0.0400274	0.301333	287.6	39.5879	20	312.95	35.682	20	2.12717	0.659307	0.324705	0.022884	1.29573
right	transverse temporal	GrayVol	0.507828	0.915227	805.6	144.859	20	835.2	134.975	20	0.668575	0.207222	0.317075	-0.414246	0.828689
right	transverse temporal	ThickAvg	0.565268	0.687692	2.4744	0.181335	20	2.4411	0.181716	20	-0.580105	-0.179801	0.316866	-0.800858	0.441257
right	transverse temporal	MeanCurv	0.210685	0.73957	0.1161	0.0189983	20	0.1228	0.0138245	20	1.27526	0.395261	0.319301	-0.230568	1.02109
right	transverse temporal	GausCurv	0.54197	0.96958	0.02455	0.00750772	20	0.02575	0.00439946	20	0.61672	0.191149	0.316949	-0.430071	0.81237
right	insula	SurfArea	0.563606	0.851671	2057.2	223.468	20	2096.6	203.764	20	0.58264	0.180587	0.316872	-0.440482	0.801655
right	insula	GrayVol	0.857649	0.925717	5993.25	669.298	20	5956.15	629.357	20	-0.180595	-0.0559744	0.31629	-0.675902	0.563953
right	insula	ThickAvg	0.0576109	0.244846	2.94195	0.105825	20	2.8665	0.135616	20	-1.96154	-0.607971	0.323451	-1.24193	0.0259926
right	insula	MeanCurv	0.401024	0.813187	0.12555	0.00949501	20	0.1234	0.00612501	20	-0.850956	-0.26375	0.3176	-0.886245	0.358746
right	insula	GausCurv	0.625512	0.96958	0.03395	0.0069394	20	0.0331	0.00333877	20	-0.493625	-0.152997	0.31669	-0.773709	0.467716

### Sheet: FM_2
hemi	region	Measurement	p_value	FDR_p	Mean_Group1	SD_Group1	N_Group1	Mean_Group2	SD_Group2	N_Group2	t_statistic	Hedges_g	SE_Hedges_g	CI_lower	CI_upper
left	bankssts	SurfArea	0.622249	0.967226	883.606	132.762	33	868.788	109.218	33	-0.495156	-0.120465	0.246406	-0.603421	0.362491
left	bankssts	GrayVol	0.677453	0.997896	2131.21	324.952	33	2100.15	276.959	33	-0.417901	-0.10167	0.246342	-0.5845	0.38116
left	bankssts	ThickAvg	0.905755	0.983975	2.48939	0.124679	33	2.49294	0.117535	33	0.118866	0.0289185	0.246196	-0.453625	0.511462
left	bankssts	MeanCurv	0.257883	0.765323	0.099	0.00992472	33	0.0960909	0.0107598	33	-1.14164	-0.277747	0.247367	-0.762586	0.207093
left	bankssts	GausCurv	0.610485	0.883255	0.0186061	0.00308159	33	0.0182121	0.00316976	33	-0.511899	-0.124538	0.246422	-0.607524	0.358448
left	caudal anterior cingulate	SurfArea	0.339189	0.967226	526.485	149.265	33	558.273	116.826	33	0.963384	0.234379	0.247027	-0.249794	0.718551
left	caudal anterior cingulate	GrayVol	0.596524	0.997896	1395.73	459.922	33	1450.24	367.063	33	0.532195	0.129476	0.246441	-0.353548	0.6125
left	caudal anterior cingulate	ThickAvg	0.0935311	0.983975	2.44767	0.191184	33	2.37448	0.156062	33	-1.70344	-0.414425	0.248812	-0.902096	0.0732453
left	caudal anterior cingulate	MeanCurv	0.422032	0.833043	0.122424	0.0144893	33	0.12497	0.0108238	33	0.80851	0.1967	0.246778	-0.286984	0.680384
left	caudal anterior cingulate	GausCurv	0.556499	0.867209	0.0211515	0.00578857	33	0.0204242	0.00404684	33	-0.591523	-0.14391	0.246501	-0.627052	0.339233
left	caudal middle frontal	SurfArea	0.858177	0.967226	1838	286.828	33	1849.97	254.143	33	0.179428	0.0436524	0.246212	-0.438924	0.526229
left	caudal middle frontal	GrayVol	0.711701	0.997896	4835.7	789.466	33	4907.24	776.232	33	0.371219	0.0903127	0.246308	-0.392452	0.573077
left	caudal middle frontal	ThickAvg	0.748992	0.983975	2.46861	0.118075	33	2.47745	0.105241	33	0.321369	0.0781847	0.246277	-0.404518	0.560888
left	caudal middle frontal	MeanCurv	0.172079	0.731334	0.111818	0.00844265	33	0.114273	0.00571332	33	1.38318	0.336508	0.247919	-0.149413	0.82243
left	caudal middle frontal	GausCurv	0.14695	0.776048	0.0222727	0.00276442	33	0.0232424	0.00259844	33	1.46826	0.357208	0.248138	-0.129143	0.84356
left	cuneus	SurfArea	0.65361	0.967226	1537.52	193.941	33	1517.39	167.626	33	-0.450911	-0.109701	0.246368	-0.592582	0.373181
left	cuneus	GrayVol	0.785656	0.997896	2871.33	412.11	33	2842.58	442.788	33	-0.273105	-0.0664429	0.246251	-0.549095	0.416209
left	cuneus	ThickAvg	0.916557	0.983975	1.79591	0.124348	33	1.79939	0.144059	33	0.105195	0.0255926	0.246193	-0.456946	0.508131
left	cuneus	MeanCurv	0.420277	0.833043	0.136818	0.00732911	33	0.138273	0.00723823	33	0.811167	0.197346	0.246781	-0.286346	0.681038
left	cuneus	GausCurv	0.310394	0.821875	0.0346364	0.00367269	33	0.0355152	0.00329887	33	1.02259	0.248783	0.247133	-0.235598	0.733165
left	entorhinal	SurfArea	0.859702	0.967226	402.061	64.8262	33	399.121	69.6432	33	-0.177471	-0.0431764	0.246212	-0.525751	0.439398
left	entorhinal	GrayVol	0.991782	0.997896	1767.7	303.321	33	1768.52	338.48	33	0.0103412	0.00251588	0.246183	-0.480003	0.485035
left	entorhinal	ThickAvg	0.994477	0.994477	3.26324	0.191776	33	3.26361	0.231419	33	0.00695026	0.00169091	0.246183	-0.480828	0.48421
left	entorhinal	MeanCurv	0.0557314	0.566012	0.112758	0.00967287	33	0.107515	0.0120367	33	-1.95026	-0.474473	0.249623	-0.963734	0.0147876
left	entorhinal	GausCurv	0.314246	0.821875	0.030303	0.00505893	33	0.0288788	0.00627872	33	-1.01469	-0.246861	0.247119	-0.731214	0.237492
left	fusiform	SurfArea	0.69054	0.967226	2819.61	264.953	33	2844.79	246.227	33	0.399939	0.0972998	0.246329	-0.385504	0.580104
left	fusiform	GrayVol	0.778446	0.997896	8659.48	906.826	33	8724.15	952.046	33	0.282536	0.0687374	0.246256	-0.413924	0.551398
left	fusiform	ThickAvg	0.893303	0.983975	2.70509	0.0917161	33	2.70818	0.094732	33	0.134662	0.0327614	0.246199	-0.44979	0.515312
left	fusiform	MeanCurv	0.887564	0.969086	0.125455	0.00656264	33	0.125667	0.0055321	33	0.141967	0.0345388	0.246201	-0.448016	0.517093
left	fusiform	GausCurv	0.138046	0.776048	0.0279091	0.00237649	33	0.0288485	0.00269399	33	1.50218	0.365459	0.248229	-0.121071	0.851989
left	inferior parietal	SurfArea	0.19402	0.967226	4211.48	639.305	33	4028.36	482.272	33	-1.31361	-0.319583	0.247749	-0.805172	0.166005
left	inferior parietal	GrayVol	0.201905	0.997896	11265.5	1929.28	33	10736	1352.77	33	-1.29094	-0.314068	0.247696	-0.799553	0.171416
left	inferior parietal	ThickAvg	0.658178	0.983975	2.45467	0.0960881	33	2.46448	0.0828482	33	0.444548	0.108153	0.246363	-0.374719	0.591024
left	inferior parietal	MeanCurv	0.779918	0.969086	0.122061	0.00586802	33	0.121667	0.0055321	33	-0.28061	-0.0682687	0.246255	-0.550928	0.41439
left	inferior parietal	GausCurv	0.870222	0.984446	0.0247576	0.00239831	33	0.0248485	0.00209346	33	0.164045	0.03991	0.246207	-0.442657	0.522477
left	inferior temporal	SurfArea	0.619884	0.967226	3010.79	322.487	33	3055.64	403.788	33	0.498556	0.121292	0.246409	-0.36167	0.604254
left	inferior temporal	GrayVol	0.786713	0.997896	9684.82	1136.99	33	9772.79	1471.17	33	0.271792	0.0661233	0.24625	-0.416527	0.548774
left	inferior temporal	ThickAvg	0.901556	0.983975	2.74224	0.150464	33	2.73812	0.116984	33	-0.124217	-0.0302204	0.246197	-0.512767	0.452326
left	inferior temporal	MeanCurv	0.0713937	0.566012	0.122485	0.00670877	33	0.125667	0.00737253	33	1.83368	0.446109	0.249226	-0.0423744	0.934593
left	inferior temporal	GausCurv	0.0963588	0.728044	0.0277273	0.00305443	33	0.0290303	0.00321602	33	1.68765	0.410584	0.248763	-0.0769923	0.89816
left	isthmus cingulate	SurfArea	0.924554	0.967226	901.939	123.921	33	899.091	119.441	33	-0.0950734	-0.0231301	0.246191	-0.505665	0.459405
left	isthmus cingulate	GrayVol	0.620603	0.997896	2165.61	306.176	33	2202.33	293.537	33	0.497417	0.121015	0.246408	-0.361945	0.603975
left	isthmus cingulate	ThickAvg	0.158889	0.983975	2.21621	0.123469	33	2.2593	0.122116	33	1.42544	0.346791	0.248027	-0.139341	0.832923
left	isthmus cingulate	MeanCurv	0.912081	0.969086	0.124576	0.00777428	33	0.124394	0.00531472	33	-0.110909	-0.0269827	0.246194	-0.509523	0.455558
left	isthmus cingulate	GausCurv	0.637902	0.885252	0.0303333	0.00334166	33	0.030697	0.00288839	33	0.472935	0.115059	0.246387	-0.367859	0.597977
left	lateral occipital	SurfArea	0.318036	0.967226	4843.15	589.763	33	4697.58	585.426	33	-1.00635	-0.244832	0.247104	-0.729155	0.239491
left	lateral occipital	GrayVol	0.579821	0.997896	10929.1	1352.57	33	10732.5	1512.99	33	-0.556519	-0.135394	0.246465	-0.618465	0.347678
left	lateral occipital	ThickAvg	0.407621	0.983975	2.08133	0.113719	33	2.10485	0.115453	33	0.833576	0.202798	0.246815	-0.280959	0.686555
left	lateral occipital	MeanCurv	0.978814	0.978814	0.131394	0.00523175	33	0.131364	0.00390367	33	-0.0266679	-0.00648793	0.246184	-0.489008	0.476032
left	lateral occipital	GausCurv	0.600646	0.883255	0.0329394	0.00324942	33	0.0325758	0.00227802	33	-0.526393	-0.128064	0.246435	-0.611077	0.354949
left	lateral orbitofrontal	SurfArea	0.768699	0.967226	2365.58	261.301	33	2346	276.964	33	-0.295332	-0.0718504	0.246262	-0.554525	0.410824
left	lateral orbitofrontal	GrayVol	0.834485	0.997896	6677.52	736.97	33	6641	675.572	33	-0.209814	-0.0510449	0.246223	-0.533642	0.431552
left	lateral orbitofrontal	ThickAvg	0.720977	0.983975	2.60309	0.112792	33	2.61288	0.108833	33	0.358734	0.0872751	0.2463	-0.395473	0.570023
left	lateral orbitofrontal	MeanCurv	0.060675	0.566012	0.127879	0.00590422	33	0.130667	0.00595644	33	1.90956	0.46457	0.249482	-0.0244141	0.953554
left	lateral orbitofrontal	GausCurv	0.0928865	0.728044	0.0308485	0.00319297	33	0.0321818	0.00315688	33	1.70585	0.41501	0.248819	-0.0726754	0.902695
left	lingual	SurfArea	0.546972	0.967226	2919.88	446.075	33	2983.79	410.598	33	0.605546	0.147321	0.246517	-0.335851	0.630494
left	lingual	GrayVol	0.373479	0.997896	5758.18	862.309	33	5953	903.121	33	0.896262	0.218049	0.246913	-0.265902	0.701999
left	lingual	ThickAvg	0.296496	0.983975	1.88076	0.11453	33	1.91055	0.11538	33	1.05257	0.256076	0.24719	-0.228416	0.740568
left	lingual	MeanCurv	0.589167	0.969086	0.136303	0.00687607	33	0.137182	0.00626226	33	0.542803	0.132057	0.246451	-0.350987	0.615101
left	lingual	GausCurv	0.427861	0.867209	0.0363636	0.00317035	33	0.037	0.00330719	33	0.79794	0.194128	0.246762	-0.289526	0.677782
left	medial orbitofrontal	SurfArea	0.627747	0.967226	1675.61	170.481	33	1695.09	153.959	33	0.487272	0.118547	0.246399	-0.364395	0.601489
left	medial orbitofrontal	GrayVol	0.561911	0.997896	4433.7	545.234	33	4504.24	430.765	33	0.58321	0.141887	0.246493	-0.341238	0.625013
left	medial orbitofrontal	ThickAvg	0.59211	0.983975	2.34612	0.16212	33	2.36297	0.0767657	33	0.539577	0.131272	0.246448	-0.351766	0.61431
left	medial orbitofrontal	MeanCurv	0.0998844	0.566012	0.125333	0.00749444	33	0.128636	0.00853968	33	1.67001	0.406291	0.24871	-0.0811807	0.893762
left	medial orbitofrontal	GausCurv	0.308191	0.821875	0.0309697	0.00486367	33	0.0322424	0.00519633	33	1.02724	0.249914	0.247142	-0.234485	0.734312
left	middle temporal	SurfArea	0.987724	0.991197	2788.21	280.73	33	2787.09	308.308	33	-0.0154469	-0.00375802	0.246183	-0.486277	0.478761
left	middle temporal	GrayVol	0.991947	0.997896	9342.09	1022.71	33	9339.48	1066.32	33	-0.0101325	-0.0024651	0.246183	-0.484984	0.480054
left	middle temporal	ThickAvg	0.92728	0.983975	2.761	0.142259	33	2.75794	0.128757	33	-0.0916316	-0.0222928	0.246191	-0.504826	0.460241
left	middle temporal	MeanCurv	0.657785	0.969086	0.120667	0.00714872	33	0.121455	0.00723313	33	0.44505	0.108275	0.246363	-0.374597	0.591147
left	middle temporal	GausCurv	0.473694	0.867209	0.0253636	0.00274793	33	0.0258485	0.00271709	33	0.720741	0.175347	0.246656	-0.308098	0.658792
left	parahippocampal	SurfArea	0.557413	0.967226	590.727	46.6632	33	599.97	76.8662	33	0.590445	0.143648	0.2465	-0.339493	0.626788
left	parahippocampal	GrayVol	0.892722	0.997896	1924.85	250.442	33	1916.12	272.716	33	-0.135402	-0.0329414	0.2462	-0.515493	0.44961
left	parahippocampal	ThickAvg	0.840775	0.983975	2.78624	0.285299	33	2.77248	0.268509	33	-0.201723	-0.0490765	0.24622	-0.531668	0.433515
left	parahippocampal	MeanCurv	0.78321	0.969086	0.0910303	0.0127414	33	0.0899697	0.0179852	33	-0.276425	-0.0672506	0.246253	-0.549906	0.415404
left	parahippocampal	GausCurv	0.984446	0.984446	0.0209394	0.00497456	33	0.0209697	0.00736752	33	0.019582	0.00476404	0.246183	-0.477755	0.487283
left	paracentral	SurfArea	0.700967	0.967226	1165.88	134.753	33	1153	136.479	33	-0.385742	-0.0938459	0.246318	-0.57663	0.388938
left	paracentral	GrayVol	0.640708	0.997896	3024	402.717	33	3070.42	401.554	33	0.468937	0.114086	0.246383	-0.368825	0.596997
left	paracentral	ThickAvg	0.185292	0.983975	2.39206	0.12168	33	2.43606	0.144233	33	1.33946	0.325873	0.247812	-0.159838	0.811583
left	paracentral	MeanCurv	0.409801	0.833043	0.101333	0.00835414	33	0.0998485	0.00597976	33	-0.830255	-0.20199	0.24681	-0.685738	0.281757
left	paracentral	GausCurv	0.513953	0.867209	0.0205152	0.00296986	33	0.021	0.00303109	33	0.65635	0.159681	0.246575	-0.323606	0.642968
left	pars opercularis	SurfArea	0.719967	0.967226	1476.52	235.325	33	1495.61	193.258	33	0.360148	0.0876193	0.246301	-0.395131	0.570369
left	pars opercularis	GrayVol	0.906548	0.997896	4235.12	722.994	33	4253.76	549.465	33	0.117893	0.0286818	0.246196	-0.453862	0.511225
left	pars opercularis	ThickAvg	0.74019	0.983975	2.54664	0.120867	33	2.53761	0.0982029	33	-0.333104	-0.0810397	0.246284	-0.563756	0.401677
left	pars opercularis	MeanCurv	0.541121	0.943494	0.113242	0.00876438	33	0.114455	0.0071811	33	0.61454	0.149509	0.246527	-0.333683	0.632702
left	pars opercularis	GausCurv	0.71795	0.938858	0.023	0.00333542	33	0.0232727	0.00274172	33	0.36286	0.0882789	0.246303	-0.394475	0.571033
left	pars orbitalis	SurfArea	0.489452	0.967226	647.879	63.8038	33	660.061	77.8291	33	0.695346	0.169168	0.246623	-0.314212	0.652549
left	pars orbitalis	GrayVol	0.471857	0.997896	2134.3	242.535	33	2178.48	253.281	33	0.723757	0.17608	0.24666	-0.307372	0.659533
left	pars orbitalis	ThickAvg	0.834536	0.983975	2.63427	0.190812	33	2.64276	0.132447	33	0.209845	0.0510525	0.246223	-0.431545	0.53365
left	pars orbitalis	MeanCurv	0.937901	0.978814	0.144152	0.0101646	33	0.14397	0.00865839	33	-0.0782228	-0.0190306	0.246189	-0.50156	0.463499
left	pars orbitalis	GausCurv	0.556554	0.867209	0.0336061	0.00451345	33	0.033	0.00378319	33	-0.591167	-0.143823	0.246501	-0.626965	0.339319
left	pars triangularis	SurfArea	0.147917	0.967226	1246.76	143.037	33	1306.09	183.355	33	1.46569	0.356583	0.248132	-0.129755	0.842921
left	pars triangularis	GrayVol	0.342238	0.997896	3381.33	444.119	33	3490.61	482.785	33	0.956911	0.232804	0.247015	-0.251347	0.716954
left	pars triangularis	ThickAvg	0.965681	0.983975	2.41155	0.133811	33	2.4103	0.0968331	33	-0.0432105	-0.0105125	0.246185	-0.493035	0.472009
left	pars triangularis	MeanCurv	0.778463	0.969086	0.12203	0.0053589	33	0.122485	0.00752546	33	0.282639	0.0687622	0.246256	-0.413899	0.551423
left	pars triangularis	GausCurv	0.858513	0.984446	0.0250909	0.00290865	33	0.0252121	0.00258309	33	0.178997	0.0435477	0.246212	-0.439028	0.526124
left	pericalcarine	SurfArea	0.429648	0.967226	1466.58	341.919	33	1407.79	251.821	33	-0.79528	-0.193481	0.246758	-0.677127	0.290165
left	pericalcarine	GrayVol	0.89468	0.997896	1840.42	413.735	33	1828.18	329.677	33	-0.132939	-0.0323422	0.246199	-0.514892	0.450208
left	pericalcarine	ThickAvg	0.250688	0.983975	1.45106	0.14661	33	1.4943	0.156285	33	1.15923	0.282024	0.247404	-0.202887	0.766936
left	pericalcarine	MeanCurv	0.474625	0.849774	0.148818	0.00901545	33	0.147242	0.00878219	33	-0.71922	-0.174977	0.246654	-0.658418	0.308465
left	pericalcarine	GausCurv	0.928939	0.984446	0.0388788	0.00375631	33	0.0389697	0.00446154	33	0.0895423	0.0217844	0.24619	-0.460749	0.504317
left	postcentral	SurfArea	0.783826	0.967226	3596.67	467.423	33	3624.27	335.552	33	0.27561	0.0670524	0.246252	-0.415602	0.549707
left	postcentral	GrayVol	0.782953	0.997896	8314.94	1179.7	33	8387.97	952.55	33	0.276686	0.0673139	0.246253	-0.415341	0.549969
left	postcentral	ThickAvg	0.652248	0.983975	2.06818	0.0974697	33	2.07955	0.106234	33	0.452783	0.110156	0.24637	-0.372728	0.59304
left	postcentral	MeanCurv	0.31013	0.769561	0.106576	0.00624014	33	0.108061	0.00552799	33	1.02318	0.248926	0.247135	-0.235457	0.73331
left	postcentral	GausCurv	0.237487	0.807456	0.0217273	0.00260135	33	0.0224545	0.00234642	33	1.19257	0.290136	0.247475	-0.194914	0.775187
left	posterior cingulate	SurfArea	0.717263	0.967226	1040.94	167.208	33	1054.06	122.278	33	0.363872	0.0885253	0.246304	-0.39423	0.57128
left	posterior cingulate	GrayVol	0.449777	0.997896	2603.33	400.794	33	2670.61	312.134	33	0.760734	0.185077	0.246709	-0.298474	0.668627
left	posterior cingulate	ThickAvg	0.307032	0.983975	2.31397	0.0985116	33	2.34076	0.112356	33	1.02983	0.250544	0.247147	-0.233864	0.734952
left	posterior cingulate	MeanCurv	0.0389193	0.566012	0.12697	0.0110834	33	0.131909	0.00756787	33	2.11424	0.514367	0.250221	0.0239348	1.0048
left	posterior cingulate	GausCurv	0.0162823	0.369065	0.0261818	0.00422385	33	0.0285455	0.00351862	33	2.4699	0.600893	0.251677	0.107606	1.09418
left	precentral	SurfArea	0.766472	0.967226	4286.91	574.777	33	4252	347.668	33	-0.298532	-0.0726289	0.246264	-0.555307	0.410049
left	precentral	GrayVol	0.958941	0.997896	11619.4	1672.87	33	11601.5	1088.76	33	-0.0517183	-0.0125824	0.246185	-0.495106	0.469941
left	precentral	ThickAvg	0.528774	0.983975	2.51224	0.170557	33	2.53542	0.122776	33	0.633681	0.154166	0.246548	-0.329069	0.637401
left	precentral	MeanCurv	0.217062	0.765323	0.106242	0.00682381	33	0.108152	0.00554595	33	1.24719	0.303424	0.247596	-0.181863	0.788712
left	precentral	GausCurv	0.305243	0.821875	0.023	0.00382426	33	0.0239091	0.00330117	33	1.03371	0.251489	0.247154	-0.232933	0.735911
left	precuneus	SurfArea	0.259867	0.967226	3299.7	334.473	33	3395.85	352.423	33	1.13681	0.276571	0.247357	-0.208249	0.761391
left	precuneus	GrayVol	0.120929	0.997896	8136.61	772.789	33	8468.36	933.581	33	1.57253	0.382577	0.248425	-0.104336	0.869489
left	precuneus	ThickAvg	0.110185	0.983975	2.344	0.0827587	33	2.38039	0.0989675	33	1.62055	0.394259	0.248563	-0.092925	0.881443
left	precuneus	MeanCurv	0.832902	0.969086	0.123848	0.00615488	33	0.124152	0.00544358	33	0.211857	0.0515419	0.246224	-0.431057	0.534141
left	precuneus	GausCurv	0.255028	0.821875	0.025697	0.00254319	33	0.0263939	0.00238405	33	1.14857	0.279431	0.247381	-0.205437	0.764298
left	rostral anterior cingulate	SurfArea	0.569936	0.967226	741.879	136.412	33	759.606	114.799	33	0.571181	0.138961	0.24648	-0.34414	0.622061
left	rostral anterior cingulate	GrayVol	0.491796	0.997896	2227.79	388.537	33	2295.09	402.125	33	0.691435	0.168217	0.246618	-0.315154	0.651588
left	rostral anterior cingulate	ThickAvg	0.614667	0.983975	2.66609	0.19329	33	2.64348	0.16888	33	-0.505942	-0.123089	0.246416	-0.606064	0.359886
left	rostral anterior cingulate	MeanCurv	0.659089	0.969086	0.124848	0.0127527	33	0.126242	0.0127966	33	0.443237	0.107834	0.246362	-0.375035	0.590703
left	rostral anterior cingulate	GausCurv	0.605644	0.883255	0.0276364	0.00466917	33	0.028303	0.00571448	33	0.518969	0.126258	0.246428	-0.356741	0.609257
left	rostral middle frontal	SurfArea	0.729374	0.967226	4841.15	694.558	33	4898.03	633.841	33	0.347489	0.0845394	0.246293	-0.398195	0.567273
left	rostral middle frontal	GrayVol	0.955282	0.997896	12730.5	1823.18	33	12707.5	1482.31	33	-0.056304	-0.013698	0.246186	-0.496222	0.468826
left	rostral middle frontal	ThickAvg	0.805839	0.983975	2.30888	0.127376	33	2.30179	0.104901	33	-0.246856	-0.0600569	0.246238	-0.542684	0.422571
left	rostral middle frontal	MeanCurv	0.667825	0.969086	0.134576	0.00672695	33	0.135364	0.00805768	33	0.43119	0.104903	0.246352	-0.377948	0.587753
left	rostral middle frontal	GausCurv	0.884993	0.984446	0.0312424	0.00340065	33	0.0313636	0.00338026	33	0.145221	0.0353303	0.246202	-0.447226	0.517887
left	superior frontal	SurfArea	0.50367	0.967226	6314.67	726.736	33	6201.42	638.223	33	-0.67259	-0.163632	0.246595	-0.646958	0.319693
left	superior frontal	GrayVol	0.449151	0.997896	18499.7	2142.21	33	18120.7	1893.03	33	-0.761579	-0.185282	0.246711	-0.668835	0.298271
left	superior frontal	ThickAvg	0.892487	0.983975	2.61061	0.122741	33	2.60688	0.0991135	33	-0.135721	-0.033019	0.2462	-0.515571	0.449533
left	superior frontal	MeanCurv	0.732205	0.969086	0.120303	0.00576891	33	0.120727	0.00411759	33	0.34385	0.083654	0.246291	-0.399076	0.566384
left	superior frontal	GausCurv	0.532162	0.867209	0.0254848	0.00258748	33	0.0251212	0.00208803	33	-0.62827	-0.15285	0.246542	-0.636072	0.330373
left	superior parietal	SurfArea	0.0949408	0.967226	4770.33	461.413	33	5001.91	633.52	33	1.69738	0.412949	0.248793	-0.0746853	0.900583
left	superior parietal	GrayVol	0.0815258	0.997896	11462.4	1259.88	33	12114.8	1698.37	33	1.77218	0.431147	0.249027	-0.0569456	0.919239
left	superior parietal	ThickAvg	0.137984	0.983975	2.19194	0.0850143	33	2.22418	0.0893069	33	1.50217	0.365457	0.248229	-0.121073	0.851987
left	superior parietal	MeanCurv	0.0131749	0.566012	0.117121	0.00446345	33	0.119758	0.00391336	33	2.55132	0.620702	0.252041	0.126701	1.1147
left	superior parietal	GausCurv	0.230663	0.807456	0.0235758	0.00248785	33	0.0242424	0.00195305	33	1.21083	0.294579	0.247515	-0.190549	0.779708
left	superior temporal	SurfArea	0.855445	0.967226	3413.36	334.005	33	3428.09	319.952	33	0.182913	0.0445003	0.246213	-0.438078	0.527079
left	superior temporal	GrayVol	0.874905	0.997896	10658.6	1050.07	33	10616.5	1113.88	33	-0.158065	-0.0384552	0.246206	-0.521018	0.444108
left	superior temporal	ThickAvg	0.727769	0.983975	2.74712	0.112945	33	2.73706	0.120695	33	-0.349631	-0.0850605	0.246294	-0.567797	0.397676
left	superior temporal	MeanCurv	0.785799	0.969086	0.104697	0.00651194	33	0.105152	0.00700946	33	0.272919	0.0663976	0.246251	-0.416254	0.549049
left	superior temporal	GausCurv	0.348305	0.845882	0.0200606	0.00210564	33	0.0206061	0.002561	33	0.94508	0.229926	0.246995	-0.254185	0.714036
left	supramarginal	SurfArea	0.0760219	0.967226	3490.61	586.165	33	3746.3	565.456	33	1.80351	0.438769	0.249128	-0.049521	0.927059
left	supramarginal	GrayVol	0.0569051	0.997896	9429.06	1503.38	33	10180.8	1642.46	33	1.93934	0.471816	0.249585	-0.0173701	0.961002
left	supramarginal	ThickAvg	0.359016	0.983975	2.48097	0.102615	33	2.50367	0.0968797	33	0.923907	0.224774	0.246959	-0.259266	0.708814
left	supramarginal	MeanCurv	0.601403	0.969086	0.123788	0.00707	33	0.123	0.00492443	33	-0.525306	-0.1278	0.246434	-0.610811	0.355211
left	supramarginal	GausCurv	0.843363	0.984446	0.0250909	0.00291937	33	0.0249697	0.0019443	33	-0.198517	-0.0482965	0.246219	-0.530885	0.434293
left	frontal pole	SurfArea	0.91419	0.967226	245.152	30.1498	33	245.879	24.1218	33	0.108202	0.0263241	0.246194	-0.456215	0.508864
left	frontal pole	GrayVol	0.934715	0.997896	888.121	140.715	33	885.606	105.106	33	-0.0822635	-0.0200136	0.246189	-0.502544	0.462517
left	frontal pole	ThickAvg	0.955992	0.983975	2.65927	0.296086	33	2.66267	0.189774	33	0.0554382	0.0134874	0.246186	-0.469037	0.496012
left	frontal pole	MeanCurv	0.717138	0.969086	0.160515	0.0161905	33	0.162	0.0169503	33	0.363896	0.088531	0.246304	-0.394224	0.571286
left	frontal pole	GausCurv	0.978144	0.984446	0.0430909	0.00891405	33	0.0430303	0.00898779	33	-0.0275034	-0.00669122	0.246184	-0.489211	0.475829
left	temporal pole	SurfArea	0.360004	0.967226	472.939	50.0824	33	461.909	47.062	33	-0.922002	-0.224311	0.246956	-0.708344	0.259723
left	temporal pole	GrayVol	0.977784	0.997896	2508.03	309.113	33	2506.06	261.199	33	-0.0279596	-0.00680221	0.246184	-0.489322	0.475718
left	temporal pole	ThickAvg	0.570998	0.983975	3.65321	0.256986	33	3.68685	0.221457	33	0.569582	0.138572	0.246478	-0.344526	0.621669
left	temporal pole	MeanCurv	0.207341	0.765323	0.134636	0.0138515	33	0.138727	0.0121816	33	1.27401	0.309951	0.247657	-0.175457	0.795358
left	temporal pole	GausCurv	0.17728	0.776048	0.0341212	0.00610204	33	0.0364545	0.00769371	33	1.365	0.332086	0.247874	-0.153747	0.817919
left	transverse temporal	SurfArea	0.88301	0.967226	410.848	56.9353	33	412.848	52.9659	33	0.147746	0.0359447	0.246203	-0.446613	0.518502
left	transverse temporal	GrayVol	0.887989	0.997896	1084.21	163.785	33	1090.85	214.041	33	0.14145	0.0344128	0.246201	-0.448142	0.516967
left	transverse temporal	ThickAvg	0.641848	0.983975	2.41461	0.182034	33	2.39518	0.154463	33	-0.467393	-0.11371	0.246382	-0.596619	0.369198
left	transverse temporal	MeanCurv	0.90933	0.969086	0.115	0.0144482	33	0.114576	0.0156705	33	-0.114339	-0.0278171	0.246195	-0.510359	0.454725
left	transverse temporal	GausCurv	0.982299	0.984446	0.0294848	0.00546078	33	0.0295152	0.00559085	33	0.0222742	0.00541901	0.246183	-0.477101	0.487939
left	insula	SurfArea	0.756179	0.967226	2142.12	224.398	33	2158.52	202.101	33	0.31185	0.0758689	0.246272	-0.406823	0.558561
left	insula	GrayVol	0.645894	0.997896	6371.24	597.42	33	6300.7	643.141	33	-0.461666	-0.112317	0.246377	-0.595216	0.370582
left	insula	ThickAvg	0.282109	0.983975	2.97133	0.123554	33	2.94003	0.1105	33	-1.08485	-0.263929	0.247252	-0.748544	0.220686
left	insula	MeanCurv	0.0171715	0.566012	0.120576	0.00715904	33	0.124606	0.0061793	33	2.44816	0.595604	0.251582	0.102504	1.08871
left	insula	GausCurv	0.0148853	0.369065	0.0326667	0.00359398	33	0.035	0.00396863	33	2.50349	0.609065	0.251826	0.115486	1.10264
right	bankssts	SurfArea	0.167481	0.967226	773.424	72.4366	33	805.788	111.432	33	1.39884	0.340319	0.247959	-0.14568	0.826318
right	bankssts	GrayVol	0.389466	0.997896	1899.48	211.88	33	1957.33	319.209	33	0.86737	0.21102	0.246867	-0.27284	0.694879
right	bankssts	ThickAvg	0.891562	0.983975	2.55921	0.137524	33	2.55485	0.120931	33	-0.136881	-0.0333013	0.2462	-0.515853	0.449251
right	bankssts	MeanCurv	0.144144	0.700129	0.0950909	0.0100043	33	0.0990606	0.0117312	33	1.47909	0.359842	0.248167	-0.126566	0.84625
right	bankssts	GausCurv	0.232678	0.807456	0.0176364	0.0035162	33	0.0186364	0.00321926	33	1.20499	0.293158	0.247502	-0.191946	0.778261
right	caudal anterior cingulate	SurfArea	0.341999	0.967226	648.667	129.234	33	676.636	107.015	33	0.957587	0.232968	0.247017	-0.251184	0.717121
right	caudal anterior cingulate	GrayVol	0.365519	0.997896	1741.82	346.069	33	1818.55	337.831	33	0.911377	0.221726	0.246938	-0.262273	0.705725
right	caudal anterior cingulate	ThickAvg	0.486898	0.983975	2.41079	0.208069	33	2.37924	0.154251	33	-0.699645	-0.170214	0.246628	-0.653606	0.313177
right	caudal anterior cingulate	MeanCurv	0.0471382	0.566012	0.127515	0.0124903	33	0.133576	0.0118243	33	2.02422	0.492466	0.249887	0.00268805	0.982244
right	caudal anterior cingulate	GausCurv	0.0247193	0.420227	0.0215152	0.00353661	33	0.0235152	0.00352776	33	2.3	0.55956	0.250954	0.0676899	1.05143
right	caudal middle frontal	SurfArea	0.324143	0.967226	1806.61	247.554	33	1872.36	288.432	33	0.993812	0.241781	0.247081	-0.242497	0.72606
right	caudal middle frontal	GrayVol	0.414316	0.997896	4823.48	738.868	33	4982.33	828.982	33	0.82174	0.199918	0.246797	-0.283804	0.683641
right	caudal middle frontal	ThickAvg	0.915414	0.983975	2.44627	0.12492	33	2.44342	0.0890137	33	-0.106678	-0.0259533	0.246193	-0.508492	0.456586
right	caudal middle frontal	MeanCurv	0.460235	0.849774	0.112848	0.00705833	33	0.114091	0.00651615	33	0.742972	0.180755	0.246685	-0.302748	0.664258
right	caudal middle frontal	GausCurv	0.516401	0.867209	0.0224242	0.00279542	33	0.0228485	0.0024764	33	0.652576	0.158763	0.246571	-0.324515	0.642041
right	cuneus	SurfArea	0.909483	0.967226	1602.76	199.513	33	1597.55	170.27	33	-0.114153	-0.0277718	0.246195	-0.510314	0.45477
right	cuneus	GrayVol	0.853592	0.997896	3000.06	462.667	33	3021.09	459.43	33	0.185284	0.0450772	0.246214	-0.437503	0.527657
right	cuneus	ThickAvg	0.544805	0.983975	1.78276	0.128137	33	1.80291	0.140472	33	0.608837	0.148122	0.24652	-0.335058	0.631302
right	cuneus	MeanCurv	0.315132	0.769561	0.139364	0.00792866	33	0.141242	0.00712404	33	1.01255	0.24634	0.247115	-0.238006	0.730685
right	cuneus	GausCurv	0.385055	0.867209	0.0354242	0.00375858	33	0.0362424	0.00384082	33	0.874616	0.212782	0.246879	-0.2711	0.696665
right	entorhinal	SurfArea	0.860906	0.967226	342.788	51.9932	33	340.455	55.6906	33	-0.175931	-0.0428017	0.246211	-0.525376	0.439772
right	entorhinal	GrayVol	0.906774	0.997896	1612.15	191.516	33	1605.97	233.5	33	-0.117591	-0.0286084	0.246196	-0.511152	0.453935
right	entorhinal	ThickAvg	0.969505	0.983975	3.34061	0.245538	33	3.34291	0.241948	33	0.0383794	0.00933719	0.246184	-0.473184	0.491858
right	entorhinal	MeanCurv	0.874634	0.969086	0.109061	0.013186	33	0.108545	0.0132337	33	-0.158408	-0.0385386	0.246206	-0.521102	0.444025
right	entorhinal	GausCurv	0.119578	0.776048	0.0295152	0.00664794	33	0.0270303	0.00613639	33	-1.57778	-0.383853	0.24844	-0.870795	0.103089
right	fusiform	SurfArea	0.0690578	0.967226	2672.7	217.635	33	2801.33	333.837	33	1.8543	0.451125	0.249295	-0.0374922	0.939743
right	fusiform	GrayVol	0.306623	0.997896	8238.67	774.128	33	8474.52	1061.35	33	1.03134	0.250912	0.24715	-0.233502	0.735325
right	fusiform	ThickAvg	0.146517	0.983975	2.72591	0.121517	33	2.68603	0.097462	33	-1.47064	-0.357788	0.248145	-0.844152	0.128576
right	fusiform	MeanCurv	0.270114	0.765323	0.124939	0.00502456	33	0.123545	0.00515443	33	-1.11244	-0.270641	0.247307	-0.755364	0.214081
right	fusiform	GausCurv	0.495063	0.867209	0.0280606	0.00230406	33	0.0276364	0.00270206	33	-0.686303	-0.166968	0.246612	-0.650327	0.31639
right	inferior parietal	SurfArea	0.28529	0.967226	4809.52	507.009	33	4943.12	500.294	33	1.07753	0.262148	0.247238	-0.222439	0.746735
right	inferior parietal	GrayVol	0.327165	0.997896	12923.5	1521.15	33	13274.1	1358.4	33	0.987497	0.240245	0.247069	-0.244011	0.724501
right	inferior parietal	ThickAvg	0.453746	0.983975	2.42839	0.101368	33	2.44548	0.0817332	33	0.753987	0.183435	0.2467	-0.300097	0.666967
right	inferior parietal	MeanCurv	0.128685	0.673123	0.121636	0.00559474	33	0.123667	0.00510922	33	1.53937	0.374507	0.248332	-0.112223	0.861237
right	inferior parietal	GausCurv	0.524433	0.867209	0.0247273	0.00211058	33	0.0250606	0.00212043	33	0.640038	0.155713	0.246556	-0.327537	0.638962
right	inferior temporal	SurfArea	0.585253	0.967226	2820.42	314.225	33	2867.52	380.014	33	0.548604	0.133468	0.246457	-0.349588	0.616524
right	inferior temporal	GrayVol	0.997896	0.997896	9088.82	1068.45	33	9088.06	1248.88	33	-0.00264787	-0.000644191	0.246183	-0.483163	0.481874
right	inferior temporal	ThickAvg	0.492737	0.983975	2.72761	0.157144	33	2.70191	0.145198	33	-0.689947	-0.167855	0.246616	-0.651223	0.315513
right	inferior temporal	MeanCurv	0.289542	0.769561	0.125061	0.00799586	33	0.12703	0.0069484	33	1.06815	0.259867	0.24722	-0.224684	0.744418
right	inferior temporal	GausCurv	0.498428	0.867209	0.0289091	0.00369428	33	0.0294848	0.00315358	33	0.680937	0.165663	0.246605	-0.317683	0.649008
right	isthmus cingulate	SurfArea	0.206505	0.967226	799.152	88.494	33	831.303	114.4	33	1.277	0.310678	0.247664	-0.174743	0.796099
right	isthmus cingulate	GrayVol	0.0461866	0.997896	2007.61	212.802	33	2149.18	336.979	33	2.04064	0.49646	0.249947	0.00656478	0.986355
right	isthmus cingulate	ThickAvg	0.668919	0.983975	2.29791	0.203319	33	2.31682	0.15013	33	0.429787	0.104561	0.246351	-0.378287	0.58741
right	isthmus cingulate	MeanCurv	0.0965458	0.566012	0.124182	0.00761353	33	0.127485	0.00828071	33	1.6868	0.410375	0.248761	-0.0771959	0.897946
right	isthmus cingulate	GausCurv	0.0522421	0.592077	0.0307576	0.00272753	33	0.032303	0.00355743	33	1.98049	0.481827	0.24973	-0.00764313	0.971297
right	lateral occipital	SurfArea	0.835497	0.967226	4821.82	693.034	33	4789.27	568.741	33	-0.208537	-0.0507343	0.246223	-0.533331	0.431862
right	lateral occipital	GrayVol	0.819563	0.997896	11210	1474.78	33	11128.7	1409.25	33	-0.229049	-0.0557245	0.246231	-0.538337	0.426888
right	lateral occipital	ThickAvg	0.966646	0.983975	2.14303	0.111301	33	2.14436	0.144519	33	0.0419898	0.0102156	0.246185	-0.472306	0.492737
right	lateral occipital	MeanCurv	0.316878	0.769561	0.133364	0.00529043	33	0.132152	0.00443087	33	-1.00903	-0.245483	0.247108	-0.729815	0.23885
right	lateral occipital	GausCurv	0.1826	0.776048	0.0326364	0.00302921	33	0.0317273	0.00241445	33	-1.34814	-0.327986	0.247833	-0.813738	0.157766
right	lateral orbitofrontal	SurfArea	0.770948	0.967226	2447.91	261.736	33	2468.12	298.636	33	0.292393	0.0711354	0.246261	-0.411536	0.553807
right	lateral orbitofrontal	GrayVol	0.863504	0.997896	6597.27	678.644	33	6626.73	707.365	33	0.17261	0.0419936	0.24621	-0.440578	0.524565
right	lateral orbitofrontal	ThickAvg	0.862656	0.983975	2.53673	0.111709	33	2.53197	0.110814	33	-0.173692	-0.0422569	0.24621	-0.524829	0.440316
right	lateral orbitofrontal	MeanCurv	0.869413	0.969086	0.136	0.00703118	33	0.136273	0.00637511	33	0.165072	0.0401597	0.246208	-0.442408	0.522727
right	lateral orbitofrontal	GausCurv	0.972413	0.984446	0.0358182	0.00378694	33	0.0357879	0.00328593	33	-0.0347197	-0.00844683	0.246184	-0.490968	0.474074
right	lingual	SurfArea	0.411735	0.967226	3162.18	464.47	33	3080.55	325.467	33	-0.826878	-0.201168	0.246805	-0.684906	0.282569
right	lingual	GrayVol	0.403727	0.997896	6236.64	873.713	33	6066.48	767.181	33	-0.840647	-0.204518	0.246826	-0.688297	0.27926
right	lingual	ThickAvg	0.8406	0.983975	1.89873	0.101095	33	1.89388	0.0938139	33	-0.201949	-0.0491316	0.24622	-0.531723	0.43346
right	lingual	MeanCurv	0.265965	0.765323	0.141788	0.00778523	33	0.139758	0.00688309	33	-1.12236	-0.273056	0.247328	-0.757817	0.211706
right	lingual	GausCurv	0.0467008	0.592077	0.0386364	0.00315058	33	0.0371212	0.00291288	33	-2.0285	-0.493507	0.249902	-0.983315	-0.00369816
right	medial orbitofrontal	SurfArea	0.548094	0.967226	1862.61	214.98	33	1891.48	170.956	33	0.603988	0.146942	0.246515	-0.336227	0.630112
right	medial orbitofrontal	GrayVol	0.879104	0.997896	4982.85	582.969	33	4962.67	486.143	33	-0.152734	-0.0371581	0.246204	-0.519718	0.445402
right	medial orbitofrontal	ThickAvg	0.0444656	0.983975	2.40806	0.112085	33	2.35588	0.0937653	33	-2.05129	-0.499051	0.249986	-0.989023	-0.0090792
right	medial orbitofrontal	MeanCurv	0.269649	0.765323	0.13003	0.00819483	33	0.127758	0.00838537	33	-1.11353	-0.270906	0.24731	-0.755633	0.21382
right	medial orbitofrontal	GausCurv	0.366253	0.8588	0.0326364	0.00454022	33	0.0316364	0.00438619	33	-0.909977	-0.221385	0.246936	-0.70538	0.262609
right	middle temporal	SurfArea	0.853732	0.967226	3107.88	363.791	33	3123.73	330.981	33	0.185112	0.0450352	0.246214	-0.437545	0.527615
right	middle temporal	GrayVol	0.797038	0.997896	10447.3	1441.76	33	10366.1	1087.45	33	-0.258337	-0.06285	0.246244	-0.545488	0.419788
right	middle temporal	ThickAvg	0.448113	0.983975	2.77797	0.145147	33	2.75288	0.120745	33	-0.763416	-0.185729	0.246713	-0.669287	0.297829
right	middle temporal	MeanCurv	0.428772	0.833043	0.119364	0.00693189	33	0.120667	0.00634757	33	0.79639	0.193751	0.24676	-0.289898	0.677401
right	middle temporal	GausCurv	0.181941	0.776048	0.0247879	0.00278116	33	0.0256364	0.00230242	33	1.34999	0.328434	0.247837	-0.157327	0.814194
right	parahippocampal	SurfArea	0.090154	0.967226	533.667	59.5565	33	560.061	64.935	33	1.7208	0.418649	0.248865	-0.0691269	0.906424
right	parahippocampal	GrayVol	0.414189	0.997896	1658.03	242.591	33	1704.67	217.678	33	0.821957	0.199971	0.246797	-0.283752	0.683694
right	parahippocampal	ThickAvg	0.570856	0.983975	2.67376	0.18927	33	2.64758	0.18403	33	-0.569732	-0.138608	0.246478	-0.621706	0.344489
right	parahippocampal	MeanCurv	0.724492	0.969086	0.0896667	0.00848774	33	0.0906364	0.0132354	33	0.354285	0.0861929	0.246297	-0.39655	0.568936
right	parahippocampal	GausCurv	0.980636	0.984446	0.0199697	0.00464008	33	0.02	0.00543139	33	0.0243685	0.00592853	0.246184	-0.476591	0.488448
right	paracentral	SurfArea	0.991197	0.991197	1304.48	163.858	33	1304	190.73	33	-0.0110767	-0.00269481	0.246183	-0.485214	0.479824
right	paracentral	GrayVol	0.86858	0.997896	3344.09	496.267	33	3365.06	528.674	33	0.16613	0.0404172	0.246208	-0.442151	0.522985
right	paracentral	ThickAvg	0.260712	0.983975	2.38942	0.141646	33	2.42561	0.116031	33	1.13514	0.276165	0.247354	-0.208648	0.760979
right	paracentral	MeanCurv	0.874202	0.969086	0.102879	0.00848439	33	0.103182	0.00692123	33	0.158984	0.0386788	0.246206	-0.443885	0.521243
right	paracentral	GausCurv	0.561135	0.867209	0.0218788	0.00365511	33	0.0224848	0.00470453	33	0.584393	0.142175	0.246494	-0.340953	0.625303
right	pars opercularis	SurfArea	0.446586	0.967226	1244.91	203.933	33	1212.82	127.342	33	-0.766757	-0.186542	0.246718	-0.670109	0.297025
right	pars opercularis	GrayVol	0.353989	0.997896	3490.06	625.434	33	3369.73	394.342	33	-0.934929	-0.227456	0.246978	-0.711532	0.256621
right	pars opercularis	ThickAvg	0.696908	0.983975	2.52252	0.1246	33	2.51094	0.115584	33	-0.391266	-0.0951898	0.246322	-0.577982	0.387602
right	pars opercularis	MeanCurv	0.961637	0.978814	0.114818	0.00912228	33	0.114727	0.00579479	33	-0.0483227	-0.0117563	0.246185	-0.494279	0.470767
right	pars opercularis	GausCurv	0.896459	0.984446	0.0228788	0.00314004	33	0.0227879	0.00247181	33	-0.130682	-0.0317932	0.246199	-0.514342	0.450756
right	pars orbitalis	SurfArea	0.735631	0.967226	799.636	104.299	33	790.909	104.775	33	-0.339118	-0.0825029	0.246288	-0.565227	0.400221
right	pars orbitalis	GrayVol	0.749376	0.997896	2564.85	381.61	33	2535.18	369.481	33	-0.320842	-0.0780566	0.246277	-0.560759	0.404646
right	pars orbitalis	ThickAvg	0.719395	0.983975	2.55182	0.196189	33	2.56806	0.168385	33	0.360893	0.0878005	0.246302	-0.394951	0.570552
right	pars orbitalis	MeanCurv	0.239485	0.765323	0.143212	0.010865	33	0.146879	0.0140106	33	1.18802	0.289031	0.247465	-0.196001	0.774062
right	pars orbitalis	GausCurv	0.492468	0.867209	0.0340303	0.00526477	33	0.035	0.00611351	33	0.690441	0.167975	0.246617	-0.315394	0.651344
right	pars triangularis	SurfArea	0.739423	0.967226	1446.42	320.523	33	1425.03	179.689	33	-0.33446	-0.0813696	0.246285	-0.564088	0.401349
right	pars triangularis	GrayVol	0.78532	0.997896	3847.06	892.342	33	3797.76	523.121	33	-0.273812	-0.0666149	0.246251	-0.549267	0.416038
right	pars triangularis	ThickAvg	0.959383	0.983975	2.35758	0.130817	33	2.35615	0.0920408	33	-0.0511506	-0.0124443	0.246185	-0.494968	0.470079
right	pars triangularis	MeanCurv	0.201548	0.765323	0.123879	0.00855043	33	0.126394	0.00722383	33	1.29079	0.314033	0.247696	-0.171451	0.799516
right	pars triangularis	GausCurv	0.51389	0.867209	0.0259697	0.00415696	33	0.0265455	0.00284045	33	0.656932	0.159823	0.246576	-0.323465	0.643111
right	pericalcarine	SurfArea	0.281259	0.967226	1644.39	288.747	33	1575.97	217.474	33	-1.08738	-0.264544	0.247257	-0.749168	0.220081
right	pericalcarine	GrayVol	0.836971	0.997896	2037.85	411.679	33	2057	337.603	33	0.206641	0.0502731	0.246222	-0.432322	0.532868
right	pericalcarine	ThickAvg	0.0564716	0.983975	1.41836	0.147714	33	1.49136	0.157405	33	1.94271	0.472635	0.249596	-0.0165744	0.961843
right	pericalcarine	MeanCurv	0.897117	0.969086	0.145818	0.00969682	33	0.145485	0.0111134	33	-0.129829	-0.0315856	0.246198	-0.514134	0.450963
right	pericalcarine	GausCurv	0.813163	0.984446	0.039	0.00460299	33	0.0387273	0.00473202	33	-0.237325	-0.0577381	0.246234	-0.540357	0.424881
right	postcentral	SurfArea	0.972181	0.991197	3492.52	451.921	33	3495.85	307.575	33	0.0350284	0.00852194	0.246184	-0.473999	0.491043
right	postcentral	GrayVol	0.884461	0.997896	7907.42	1135.13	33	7872.15	799.109	33	-0.145964	-0.0355111	0.246202	-0.518068	0.447046
right	postcentral	ThickAvg	0.641102	0.983975	2.03915	0.0999563	33	2.02809	0.0917041	33	-0.468399	-0.113955	0.246383	-0.596865	0.368955
right	postcentral	MeanCurv	0.157043	0.711927	0.106606	0.00683255	33	0.104697	0.00338641	33	-1.43815	-0.349882	0.248059	-0.836078	0.136315
right	postcentral	GausCurv	0.551629	0.867209	0.0221818	0.00262743	33	0.0218485	0.00182211	33	-0.598875	-0.145698	0.246509	-0.628857	0.33746
right	posterior cingulate	SurfArea	0.893751	0.967226	1057.06	144.877	33	1061.45	120.145	33	0.13411	0.0326271	0.246199	-0.449924	0.515178
right	posterior cingulate	GrayVol	0.480272	0.997896	2724.79	341.657	33	2783.82	333.72	33	0.71002	0.172738	0.246642	-0.310679	0.656156
right	posterior cingulate	ThickAvg	0.750624	0.983975	2.39752	0.146487	33	2.40848	0.132346	33	0.319201	0.0776574	0.246276	-0.405043	0.560358
right	posterior cingulate	MeanCurv	0.701381	0.969086	0.132818	0.0129722	33	0.133848	0.0082125	33	0.385497	0.0937862	0.246318	-0.388998	0.57657
right	posterior cingulate	GausCurv	0.208557	0.807456	0.0279091	0.00510737	33	0.0292727	0.00343941	33	1.27219	0.309506	0.247653	-0.175893	0.794905
right	precentral	SurfArea	0.614416	0.967226	4234.12	449.263	33	4285	362.387	33	0.506367	0.123192	0.246416	-0.359784	0.606169
right	precentral	GrayVol	0.427832	0.997896	11286.4	1554.12	33	11550.7	1095.67	33	0.798558	0.194279	0.246763	-0.289377	0.677934
right	precentral	ThickAvg	0.217726	0.983975	2.46764	0.175501	33	2.51139	0.0987709	33	1.24819	0.303668	0.247598	-0.181623	0.78896
right	precentral	MeanCurv	0.730706	0.969086	0.107697	0.0065311	33	0.108212	0.00553262	33	0.345735	0.0841127	0.246292	-0.398619	0.566845
right	precentral	GausCurv	0.683984	0.911979	0.0229394	0.00315178	33	0.0232424	0.00286171	33	0.408909	0.0994821	0.246335	-0.383335	0.582299
right	precuneus	SurfArea	0.450972	0.967226	3464.27	416.757	33	3540.18	396.069	33	0.758451	0.184521	0.246706	-0.299023	0.668065
right	precuneus	GrayVol	0.1232	0.997896	8497.39	850.966	33	8854.21	998.284	33	1.56261	0.380161	0.248397	-0.106696	0.867019
right	precuneus	ThickAvg	0.072776	0.983975	2.34545	0.0839096	33	2.38527	0.0931381	33	1.82463	0.443907	0.249196	-0.0445177	0.932333
right	precuneus	MeanCurv	0.764856	0.969086	0.122758	0.00578268	33	0.122364	0.00482713	33	-0.300428	-0.07309	0.246265	-0.55577	0.40959
right	precuneus	GausCurv	0.958905	0.984446	0.0256667	0.00254542	33	0.025697	0.00220064	33	0.0517347	0.0125864	0.246185	-0.469937	0.49511
right	rostral anterior cingulate	SurfArea	0.920256	0.967226	561.97	109.925	33	559.394	97.918	33	-0.100512	-0.0244532	0.246192	-0.50699	0.458083
right	rostral anterior cingulate	GrayVol	0.853058	0.997896	1700.76	363.142	33	1716.15	306.915	33	0.185989	0.0452486	0.246214	-0.437332	0.527829
right	rostral anterior cingulate	ThickAvg	0.496805	0.983975	2.61503	0.136229	33	2.63791	0.135736	33	0.683426	0.166268	0.246608	-0.317083	0.64962
right	rostral anterior cingulate	MeanCurv	0.088095	0.566012	0.129545	0.0129448	33	0.13497	0.0124937	33	1.73201	0.421375	0.2489	-0.0664684	0.909219
right	rostral anterior cingulate	GausCurv	0.0694276	0.67444	0.0278485	0.00500076	33	0.0301515	0.00513031	33	1.84663	0.449262	0.249269	-0.039306	0.937829
right	rostral middle frontal	SurfArea	0.805773	0.967226	4923.12	955.675	33	4971.42	589.569	33	0.24711	0.0601185	0.246239	-0.422509	0.542746
right	rostral middle frontal	GrayVol	0.929774	0.997896	12750.8	2463.3	33	12705.4	1611.24	33	-0.0885334	-0.021539	0.24619	-0.504072	0.460994
right	rostral middle frontal	ThickAvg	0.491089	0.983975	2.28494	0.116112	33	2.26682	0.0953987	33	-0.692715	-0.168528	0.24662	-0.651903	0.314846
right	rostral middle frontal	MeanCurv	0.86893	0.969086	0.136182	0.0062971	33	0.136455	0.00705377	33	0.165689	0.04031	0.246208	-0.442258	0.522878
right	rostral middle frontal	GausCurv	0.636695	0.885252	0.0314242	0.00320186	33	0.0310606	0.00302013	33	-0.474597	-0.115463	0.246388	-0.598384	0.367457
right	superior frontal	SurfArea	0.909226	0.967226	5930.91	625.849	33	5912.45	682.644	33	-0.114471	-0.0278493	0.246195	-0.510391	0.454693
right	superior frontal	GrayVol	0.718633	0.997896	17497	1782.89	33	17324.8	2071.98	33	-0.361916	-0.0880495	0.246302	-0.570802	0.394703
right	superior frontal	ThickAvg	0.96937	0.983975	2.63655	0.12698	33	2.63758	0.0861619	33	0.0385697	0.0093835	0.246184	-0.473138	0.491905
right	superior frontal	MeanCurv	0.36139	0.81915	0.120424	0.00551719	33	0.121576	0.00461675	33	0.919508	0.223704	0.246952	-0.260321	0.70773
right	superior frontal	GausCurv	0.311573	0.821875	0.0254545	0.00270521	33	0.0260909	0.00235005	33	1.02015	0.248189	0.247129	-0.236184	0.732562
right	superior parietal	SurfArea	0.00830851	0.564979	4625.42	497.723	33	4968.82	525.982	33	2.72411	0.662739	0.252851	0.167152	1.15833
right	superior parietal	GrayVol	0.00405539	0.275766	11045.3	1249.51	33	11986.6	1314.53	33	2.98162	0.725388	0.25415	0.227253	1.22352
right	superior parietal	ThickAvg	0.0693448	0.983975	2.17548	0.0778846	33	2.21421	0.0917949	33	1.84801	0.449597	0.249274	-0.0389794	0.938174
right	superior parietal	MeanCurv	0.0986165	0.566012	0.117788	0.00553262	33	0.119939	0.00487301	33	1.6764	0.407846	0.248729	-0.0796636	0.895355
right	superior parietal	GausCurv	0.789534	0.984446	0.0237273	0.00325262	33	0.0239091	0.00214131	33	0.268211	0.0652521	0.246248	-0.417395	0.547899
right	superior temporal	SurfArea	0.648085	0.967226	3243.67	275.214	33	3216.45	200.88	33	-0.458788	-0.111617	0.246375	-0.594511	0.371277
right	superior temporal	GrayVol	0.650436	0.997896	10196.2	940.665	33	10098.8	790.418	33	-0.455362	-0.110783	0.246372	-0.593672	0.372105
right	superior temporal	ThickAvg	0.789467	0.983975	2.77315	0.136523	33	2.76455	0.123923	33	-0.268134	-0.0652334	0.246248	-0.54788	0.417414
right	superior temporal	MeanCurv	0.699554	0.969086	0.104424	0.0061747	33	0.103818	0.00652138	33	-0.387665	-0.0943137	0.24632	-0.577101	0.388473
right	superior temporal	GausCurv	0.914576	0.984446	0.0201818	0.00220021	33	0.0201212	0.00236851	33	-0.107696	-0.026201	0.246194	-0.50874	0.456338
right	supramarginal	SurfArea	0.712277	0.967226	3166.85	460.362	33	3203.91	343.692	33	0.370574	0.0901557	0.246308	-0.392608	0.572919
right	supramarginal	GrayVol	0.53341	0.997896	8404.97	1254.08	33	8575.79	938.475	33	0.626473	0.152413	0.24654	-0.330806	0.635631
right	supramarginal	ThickAvg	0.300799	0.983975	2.46006	0.110986	33	2.48703	0.0986666	33	1.04328	0.253815	0.247172	-0.230642	0.738273
right	supramarginal	MeanCurv	0.038047	0.566012	0.121273	0.0068295	33	0.124667	0.00616779	33	2.11866	0.515442	0.250237	0.0249762	1.00591
right	supramarginal	GausCurv	0.0156252	0.369065	0.0244848	0.00239949	33	0.0259394	0.00235769	33	2.48389	0.604297	0.251739	0.110889	1.09771
right	frontal pole	SurfArea	0.685254	0.967226	305.182	32.2446	33	308.697	37.6758	33	0.407198	0.0990658	0.246334	-0.383749	0.58188
right	frontal pole	GrayVol	0.589727	0.997896	1121.09	152.216	33	1100.94	149.847	33	-0.541962	-0.131852	0.24645	-0.614895	0.351191
right	frontal pole	ThickAvg	0.405414	0.983975	2.6893	0.219256	33	2.64588	0.20157	33	-0.837565	-0.203768	0.246821	-0.687538	0.280001
right	frontal pole	MeanCurv	0.341802	0.801467	0.165636	0.0155741	33	0.169909	0.0203368	33	0.95822	0.233122	0.247018	-0.251033	0.717277
right	frontal pole	GausCurv	0.757998	0.972526	0.0468788	0.0102614	33	0.0460303	0.0119491	33	-0.309462	-0.075288	0.24627	-0.557978	0.407402
right	temporal pole	SurfArea	0.57935	0.967226	448.788	53.5985	33	455	34.9643	33	0.55764	0.135666	0.246466	-0.347407	0.61874
right	temporal pole	GrayVol	0.229677	0.997896	2448.45	278.916	33	2526.33	241.314	33	1.21301	0.295109	0.247519	-0.190029	0.780247
right	temporal pole	ThickAvg	0.717705	0.983975	3.74518	0.276067	33	3.72258	0.227237	33	-0.363189	-0.0883591	0.246303	-0.571113	0.394395
right	temporal pole	MeanCurv	0.374552	0.821598	0.139364	0.0150267	33	0.142606	0.0144242	33	0.894236	0.217556	0.24691	-0.266388	0.7015
right	temporal pole	GausCurv	0.151881	0.776048	0.0362121	0.00675813	33	0.0388182	0.00780006	33	1.45057	0.352905	0.248092	-0.133355	0.839165
right	transverse temporal	SurfArea	0.679452	0.967226	292.788	33.8432	33	295.848	25.4425	33	0.415253	0.101026	0.24634	-0.381801	0.583852
right	transverse temporal	GrayVol	0.74366	0.997896	813.152	125.204	33	822.03	91.7771	33	0.328557	0.0799335	0.246281	-0.402778	0.562645
right	transverse temporal	ThickAvg	0.965907	0.983975	2.46648	0.181001	33	2.4683	0.162727	33	0.0429123	0.01044	0.246185	-0.472082	0.492962
right	transverse temporal	MeanCurv	0.966393	0.978814	0.11	0.0127598	33	0.110152	0.0161383	33	0.0423068	0.0102927	0.246185	-0.472229	0.492815
right	transverse temporal	GausCurv	0.67528	0.911979	0.0281212	0.00587238	33	0.0287273	0.00582705	33	0.420843	0.102385	0.246344	-0.380449	0.58522
right	insula	SurfArea	0.351231	0.967226	1971.21	213.847	33	2016.06	171.722	33	0.939381	0.228539	0.246985	-0.255552	0.71263
right	insula	GrayVol	0.688307	0.997896	5879.33	561.836	33	5931.39	484.77	33	0.403018	0.0980488	0.246331	-0.38476	0.580857
right	insula	ThickAvg	0.621934	0.983975	2.95373	0.115067	33	2.9393	0.121334	33	-0.495522	-0.120554	0.246406	-0.603511	0.362403
right	insula	MeanCurv	0.474874	0.849774	0.117364	0.00529043	33	0.118424	0.00661924	33	0.719018	0.174927	0.246653	-0.308513	0.658368
right	insula	GausCurv	0.3336	0.840178	0.0293636	0.0028703	33	0.0300909	0.00318555	33	0.974331	0.237042	0.247046	-0.247168	0.721252

### Sheet: CLBP_1
hemi	region	Measurement	p_value	FDR_p	Mean_Group1	SD_Group1	N_Group1	Mean_Group2	SD_Group2	N_Group2	t_statistic	Hedges_g	SE_Hedges_g	CI_lower	CI_upper
left	bankssts	SurfArea	0.469561	0.80127	983.061	161.93	33	946.034	227.632	29	-0.728759	-0.187148	0.255085	-0.687114	0.312818
left	bankssts	GrayVol	0.428862	0.850248	2253.91	412.782	33	2148.59	596.435	29	-0.797763	-0.205196	0.255197	-0.705381	0.29499
left	bankssts	ThickAvg	0.518853	0.99818	2.35776	0.149576	33	2.33231	0.157842	29	-0.649072	-0.163711	0.254955	-0.663422	0.336
left	bankssts	MeanCurv	0.0866264	0.542702	0.099303	0.0131826	33	0.0941034	0.0102725	29	-1.74243	-0.430972	0.257456	-0.935586	0.0736421
left	bankssts	GausCurv	0.162566	0.561287	0.0181818	0.00423124	33	0.0167931	0.00349877	29	-1.41394	-0.351022	0.256475	-0.853713	0.15167
left	caudal anterior cingulate	SurfArea	0.608392	0.899362	671.424	141.977	33	653.517	131.665	29	-0.515085	-0.128822	0.254793	-0.628217	0.370573
left	caudal anterior cingulate	GrayVol	0.880393	0.950266	1869.21	364.436	33	1854.69	388.634	29	-0.151138	-0.0381466	0.254554	-0.537072	0.460778
left	caudal anterior cingulate	ThickAvg	0.310763	0.99818	2.52318	0.173349	33	2.57993	0.250242	29	1.02422	0.26343	0.255628	-0.2376	0.76446
left	caudal anterior cingulate	MeanCurv	0.0073714	0.501255	0.119242	0.0146842	33	0.129069	0.013207	29	2.77396	0.692382	0.262015	0.178832	1.20593
left	caudal anterior cingulate	GausCurv	0.0390655	0.488618	0.019303	0.004104	33	0.0215172	0.00413712	29	2.1106	0.53075	0.258955	0.0231986	1.0383
left	caudal middle frontal	SurfArea	0.769826	0.981631	2190.42	402.19	33	2223.62	476.93	29	0.294047	0.0747276	0.254619	-0.424326	0.573781
left	caudal middle frontal	GrayVol	0.536575	0.850248	5997.06	1181.8	33	6223.41	1615.63	29	0.622235	0.159529	0.254933	-0.34014	0.659199
left	caudal middle frontal	ThickAvg	0.737387	0.99818	2.54148	0.120056	33	2.55248	0.134999	29	0.33697	0.085344	0.254646	-0.413762	0.58445
left	caudal middle frontal	MeanCurv	0.156602	0.636263	0.11103	0.00637125	33	0.113483	0.00699806	29	1.43548	0.36301	0.25661	-0.139945	0.865964
left	caudal middle frontal	GausCurv	0.554897	0.84097	0.0218485	0.00391409	33	0.0224138	0.00358087	29	0.593778	0.148371	0.254879	-0.351191	0.647934
left	cuneus	SurfArea	0.944926	0.998933	1564.48	192.758	33	1560.34	265.471	29	-0.0694249	-0.017807	0.254536	-0.516697	0.481083
left	cuneus	GrayVol	0.994222	0.997064	2871.18	425.91	33	2870.17	631.107	29	-0.00727882	-0.00187491	0.254531	-0.500755	0.497005
left	cuneus	ThickAvg	0.762381	0.99818	1.75945	0.116421	33	1.76972	0.145619	29	0.303902	0.0774926	0.254626	-0.421574	0.576559
left	cuneus	MeanCurv	0.806701	0.944594	0.141242	0.00760358	33	0.140759	0.00784518	29	-0.245796	-0.0619041	0.254591	-0.560903	0.437095
left	cuneus	GausCurv	0.9248	0.968728	0.0312727	0.00274172	33	0.0313448	0.00318788	29	0.0948178	0.0240662	0.25454	-0.474832	0.522964
left	entorhinal	SurfArea	0.0343758	0.778196	462.091	110.272	33	407.483	88.0725	29	-2.16543	-0.536415	0.259049	-1.04415	-0.0286789
left	entorhinal	GrayVol	0.0961969	0.850248	1854.64	438.467	33	1667	433.961	29	-1.6905	-0.424596	0.257371	-0.929043	0.0798504
left	entorhinal	ThickAvg	0.411855	0.99818	2.92742	0.320242	33	2.85528	0.361558	29	-0.826759	-0.209446	0.255225	-0.709686	0.290794
left	entorhinal	MeanCurv	0.629456	0.901958	0.118667	0.0197178	33	0.120862	0.0158919	29	0.484999	0.120211	0.254759	-0.379117	0.619539
left	entorhinal	GausCurv	0.210157	0.561287	0.0326667	0.00929942	33	0.0354138	0.00777136	29	1.26673	0.314688	0.256095	-0.187257	0.816633
left	fusiform	SurfArea	0.842048	0.998933	3104.45	392.4	33	3083.1	441.086	29	-0.200192	-0.0507012	0.254571	-0.549661	0.448258
left	fusiform	GrayVol	0.627858	0.850248	8994.91	1171.14	33	8843.55	1261.68	29	-0.487354	-0.123088	0.25477	-0.622438	0.376262
left	fusiform	ThickAvg	0.703999	0.99818	2.55221	0.104272	33	2.54186	0.108429	29	-0.381798	-0.0962056	0.254677	-0.595373	0.402962
left	fusiform	MeanCurv	0.683517	0.901958	0.128333	0.00821077	33	0.127483	0.00810917	29	-0.409685	-0.102884	0.254698	-0.602093	0.396324
left	fusiform	GausCurv	0.556524	0.84097	0.0285758	0.00341898	33	0.0290345	0.00267906	29	0.591365	0.146318	0.254869	-0.353226	0.645862
left	inferior parietal	SurfArea	0.346682	0.778196	4505.97	581.12	33	4335.83	796.025	29	-0.949884	-0.243561	0.255469	-0.744279	0.257157
left	inferior parietal	GrayVol	0.437737	0.850248	11551.7	1672.47	33	11159.7	2197.13	29	-0.782043	-0.20002	0.255164	-0.70014	0.300101
left	inferior parietal	ThickAvg	0.961015	0.99818	2.355	0.144332	33	2.35666	0.121113	29	0.0490851	0.0121972	0.254533	-0.486687	0.511082
left	inferior parietal	MeanCurv	0.86412	0.979336	0.121758	0.00566806	33	0.122069	0.00817195	29	0.172033	0.0442436	0.254562	-0.454697	0.543184
left	inferior parietal	GausCurv	0.656574	0.892941	0.0238182	0.00256728	33	0.0241034	0.00245451	29	0.446892	0.11199	0.254729	-0.387279	0.611259
left	inferior temporal	SurfArea	0.354766	0.778196	3207.24	494.692	33	3089.07	500.434	29	-0.932746	-0.23461	0.255401	-0.735196	0.265976
left	inferior temporal	GrayVol	0.538023	0.850248	9038.7	1547.66	33	8779.28	1726.09	29	-0.619567	-0.156833	0.25492	-0.656476	0.34281
left	inferior temporal	ThickAvg	0.830536	0.99818	2.42924	0.0965793	33	2.43569	0.133602	29	0.215128	0.0551936	0.254579	-0.443781	0.554168
left	inferior temporal	MeanCurv	0.999068	0.999068	0.130485	0.00632021	33	0.130483	0.00754331	29	-0.00117331	-0.000298301	0.254531	-0.499178	0.498582
left	inferior temporal	GausCurv	0.362235	0.684102	0.0293333	0.00268871	33	0.0300345	0.00324569	29	0.918816	0.233767	0.255395	-0.266806	0.734341
left	isthmus cingulate	SurfArea	0.420029	0.80127	1055.06	163.511	33	1021.1	164.965	29	-0.812063	-0.204219	0.25519	-0.704392	0.295954
left	isthmus cingulate	GrayVol	0.445451	0.850248	2651.06	371.15	33	2567.59	469.98	29	-0.76874	-0.196173	0.255139	-0.696246	0.303901
left	isthmus cingulate	ThickAvg	0.614919	0.99818	2.2853	0.142587	33	2.26669	0.146325	29	-0.505767	-0.127333	0.254787	-0.626716	0.37205
left	isthmus cingulate	MeanCurv	0.174221	0.636263	0.126303	0.00697981	33	0.123724	0.00768531	29	-1.37593	-0.348004	0.256442	-0.85063	0.154623
left	isthmus cingulate	GausCurv	0.177391	0.561287	0.0284848	0.00246375	33	0.0294828	0.00318053	29	1.36718	0.349303	0.256456	-0.153351	0.851957
left	lateral occipital	SurfArea	0.880268	0.998933	5123.45	690.747	33	5152.69	814.281	29	0.151328	0.0384432	0.254554	-0.460483	0.537369
left	lateral occipital	GrayVol	0.407069	0.850248	11033.9	1464.87	33	11398	1901.71	29	0.835793	0.213612	0.255252	-0.286683	0.713907
left	lateral occipital	ThickAvg	0.169116	0.99818	2.02036	0.102543	33	2.05579	0.0977129	29	1.39194	0.348738	0.25645	-0.153904	0.85138
left	lateral occipital	MeanCurv	0.224574	0.663959	0.136091	0.00534652	33	0.134172	0.00675103	29	-1.22874	-0.313504	0.256083	-0.815426	0.188419
left	lateral occipital	GausCurv	0.455508	0.774363	0.0301212	0.00242071	33	0.0295862	0.00308819	29	-0.751792	-0.191936	0.255113	-0.691959	0.308086
left	lateral orbitofrontal	SurfArea	0.938424	0.998933	2539.45	324.674	33	2545.93	330.845	29	0.0775821	0.0195232	0.254537	-0.479368	0.518415
left	lateral orbitofrontal	GrayVol	0.626211	0.850248	6776.15	860.007	33	6887.76	925.427	29	0.489693	0.12367	0.254773	-0.375685	0.623024
left	lateral orbitofrontal	ThickAvg	0.80187	0.99818	2.47767	0.151314	33	2.48617	0.113579	29	0.252068	0.062204	0.254592	-0.436796	0.561204
left	lateral orbitofrontal	MeanCurv	0.26499	0.693051	0.130152	0.00834087	33	0.132276	0.00649668	29	1.12533	0.278332	0.255755	-0.222947	0.779611
left	lateral orbitofrontal	GausCurv	0.103655	0.561287	0.0318788	0.00402925	33	0.0334138	0.00327891	29	1.65265	0.409871	0.257178	-0.0941981	0.91394
left	lingual	SurfArea	0.352265	0.778196	3142	416.604	33	3032.97	489.125	29	-0.938102	-0.238253	0.255428	-0.738892	0.262387
left	lingual	GrayVol	0.338653	0.850248	6181.12	1089.63	33	5910.83	1110.49	29	-0.964703	-0.242766	0.255462	-0.743472	0.25794
left	lingual	ThickAvg	0.87324	0.99818	1.86255	0.123983	33	1.85779	0.10956	29	-0.160227	-0.0399472	0.254556	-0.538877	0.458982
left	lingual	MeanCurv	0.187328	0.636263	0.138364	0.00673989	33	0.135931	0.00751157	29	-1.33462	-0.337823	0.256332	-0.840234	0.164588
left	lingual	GausCurv	0.946543	0.968728	0.0328788	0.0027129	33	0.0328276	0.0032079	29	-0.0673546	-0.017114	0.254535	-0.516003	0.481775
left	medial orbitofrontal	SurfArea	0.10324	0.778196	1877.48	205.321	33	1794.79	188.114	29	-1.65459	-0.413483	0.257225	-0.917644	0.090677
left	medial orbitofrontal	GrayVol	0.35546	0.850248	4745.45	532.491	33	4606.14	631.643	29	-0.931889	-0.23683	0.255418	-0.737448	0.263788
left	medial orbitofrontal	ThickAvg	0.461042	0.99818	2.2973	0.142886	33	2.32203	0.119513	29	0.741911	0.18432	0.255068	-0.315614	0.684253
left	medial orbitofrontal	MeanCurv	0.685152	0.901958	0.128455	0.0103836	33	0.129621	0.0119446	29	0.40756	0.103374	0.2547	-0.395838	0.602585
left	medial orbitofrontal	GausCurv	0.334097	0.653953	0.0330303	0.00502795	33	0.0343448	0.00553093	29	0.97414	0.246367	0.25549	-0.254393	0.747128
left	middle temporal	SurfArea	0.433449	0.80127	3065.03	435.799	33	2969.41	508.89	29	-0.789031	-0.200323	0.255165	-0.700447	0.299801
left	middle temporal	GrayVol	0.636427	0.850248	9302.15	1455.33	33	9102.28	1806.91	29	-0.475402	-0.121168	0.254763	-0.620503	0.378168
left	middle temporal	ThickAvg	0.67127	0.99818	2.50818	0.112954	33	2.52214	0.140725	29	0.42675	0.108791	0.254718	-0.390456	0.608038
left	middle temporal	MeanCurv	0.303875	0.707417	0.12497	0.00842053	33	0.12269	0.00882004	29	-1.03733	-0.261511	0.255612	-0.76251	0.239488
left	middle temporal	GausCurv	0.191866	0.561287	0.0260606	0.00323979	33	0.024931	0.00346339	29	-1.32054	-0.333352	0.256285	-0.83567	0.168967
left	parahippocampal	SurfArea	0.2598	0.778196	672.394	78.8269	33	647.172	93.6441	29	-1.1386	-0.289392	0.255854	-0.790865	0.212082
left	parahippocampal	GrayVol	0.335987	0.850248	2067.85	362.483	33	1982.31	331.789	29	-0.969921	-0.242369	0.255459	-0.743069	0.258332
left	parahippocampal	ThickAvg	0.865802	0.99818	2.59636	0.320152	33	2.58331	0.285429	29	-0.16972	-0.042338	0.254559	-0.541274	0.456597
left	parahippocampal	MeanCurv	0.593685	0.900496	0.0951212	0.0163626	33	0.0931724	0.0121422	29	-0.536448	-0.132291	0.254808	-0.631714	0.367132
left	parahippocampal	GausCurv	0.929705	0.968728	0.0215455	0.00592711	33	0.0214138	0.00576019	29	-0.0885912	-0.0222244	0.254538	-0.52112	0.476671
left	paracentral	SurfArea	0.0392954	0.778196	1409.82	193.966	33	1314.1	163.619	29	-2.1072	-0.523793	0.25884	-1.03112	-0.0164655
left	paracentral	GrayVol	0.0435626	0.850248	3734.97	585.731	33	3450.14	501.923	29	-2.06186	-0.513038	0.258667	-1.02003	-0.00605175
left	paracentral	ThickAvg	0.388763	0.99818	2.44912	0.156567	33	2.41497	0.152765	29	-0.868239	-0.217868	0.255281	-0.718219	0.282484
left	paracentral	MeanCurv	0.440364	0.879284	0.098697	0.00776404	33	0.100207	0.0075232	29	0.776792	0.194833	0.255131	-0.305225	0.69489
left	paracentral	GausCurv	0.155293	0.561287	0.0201212	0.00309998	33	0.0212414	0.00301964	29	1.43939	0.361148	0.256588	-0.141765	0.864062
left	pars opercularis	SurfArea	0.47151	0.80127	1564.91	284.617	33	1518.72	215.86	29	-0.7247	-0.17895	0.255037	-0.678823	0.320923
left	pars opercularis	GrayVol	0.452056	0.850248	4482.48	792.805	33	4343.79	649.009	29	-0.75695	-0.1878	0.255089	-0.687774	0.312174
left	pars opercularis	ThickAvg	0.917551	0.99818	2.55455	0.147447	33	2.55107	0.115428	29	-0.103961	-0.0257211	0.254541	-0.524621	0.473179
left	pars opercularis	MeanCurv	0.585411	0.900496	0.111788	0.00734744	33	0.112724	0.00608802	29	0.54847	0.13618	0.254824	-0.363275	0.635636
left	pars opercularis	GausCurv	0.601059	0.8515	0.0213636	0.00283745	33	0.0217241	0.00256204	29	0.525667	0.13124	0.254803	-0.368174	0.630654
left	pars orbitalis	SurfArea	0.122698	0.778196	674.091	97.1894	33	713.552	100.537	29	1.56623	0.394524	0.256984	-0.109166	0.898213
left	pars orbitalis	GrayVol	0.0472978	0.850248	1905.36	383.344	33	2099.76	371.394	29	2.02567	0.508067	0.258588	0.00123511	1.0149
left	pars orbitalis	ThickAvg	0.0843318	0.99818	2.28306	0.216405	33	2.3639	0.142128	29	1.75744	0.430347	0.257448	-0.0742508	0.934944
left	pars orbitalis	MeanCurv	0.188422	0.636263	0.143364	0.0122393	33	0.148448	0.0170306	29	1.33341	0.34222	0.256379	-0.160283	0.844724
left	pars orbitalis	GausCurv	0.443325	0.774363	0.0332727	0.00598056	33	0.0346552	0.0078389	29	0.772478	0.197546	0.255148	-0.302544	0.697636
left	pars triangularis	SurfArea	0.77953	0.981631	1300.52	162.865	33	1314.34	216.185	29	0.281397	0.072017	0.254613	-0.427024	0.571058
left	pars triangularis	GrayVol	0.908033	0.964785	3343.82	481.484	33	3360.52	629.608	29	0.116083	0.0296816	0.254544	-0.469226	0.528589
left	pars triangularis	ThickAvg	0.943663	0.99818	2.31515	0.115854	33	2.31297	0.125353	29	-0.0709763	-0.0179311	0.254536	-0.516821	0.480959
left	pars triangularis	MeanCurv	0.546775	0.900496	0.119939	0.00893707	33	0.121138	0.00657226	29	0.606141	0.149396	0.254884	-0.350176	0.648969
left	pars triangularis	GausCurv	0.309421	0.653953	0.0224545	0.00386564	33	0.0233448	0.00295533	29	1.02528	0.253296	0.255545	-0.247572	0.754164
left	pericalcarine	SurfArea	0.141014	0.778196	1461.24	236.597	33	1363.62	273.42	29	-1.49321	-0.378849	0.256794	-0.882166	0.124467
left	pericalcarine	GrayVol	0.112631	0.850248	1906.97	402.216	33	1746.34	382.621	29	-1.61023	-0.403386	0.257095	-0.907293	0.100521
left	pericalcarine	ThickAvg	0.292668	0.99818	1.50288	0.133973	33	1.46903	0.117051	29	-1.06161	-0.264482	0.255636	-0.765529	0.236565
left	pericalcarine	MeanCurv	0.134057	0.636263	0.140333	0.0100768	33	0.136276	0.0108394	29	-1.5197	-0.383783	0.256853	-0.887215	0.11965
left	pericalcarine	GausCurv	0.222533	0.561287	0.0329091	0.0043038	33	0.0316552	0.00370594	29	-1.23261	-0.306796	0.256017	-0.80859	0.194998
left	postcentral	SurfArea	0.710382	0.947176	4065.3	501.838	33	4015.38	545.585	29	-0.373191	-0.0943107	0.254671	-0.593467	0.404845
left	postcentral	GrayVol	0.799827	0.90647	9179.06	1397.63	33	9081.14	1602.28	29	-0.254778	-0.0646079	0.254597	-0.563617	0.434401
left	postcentral	ThickAvg	0.861257	0.99818	2.03006	0.11457	33	2.03597	0.145765	29	0.175627	0.0448308	0.254562	-0.454111	0.543773
left	postcentral	MeanCurv	0.260811	0.693051	0.107909	0.00549069	33	0.109552	0.00584677	29	1.13559	0.286593	0.255828	-0.214831	0.788016
left	postcentral	GausCurv	0.655268	0.892941	0.0223636	0.00297719	33	0.0226552	0.00210909	29	0.448791	0.11037	0.254723	-0.388888	0.609628
left	posterior cingulate	SurfArea	0.989416	0.998933	1230.79	175.148	33	1230.07	239.544	29	-0.0133309	-0.00341787	0.254531	-0.502298	0.495462
left	posterior cingulate	GrayVol	0.753099	0.875368	3234.97	462.76	33	3187.97	672.386	29	-0.316334	-0.0813916	0.254635	-0.580477	0.417694
left	posterior cingulate	ThickAvg	0.6378	0.99818	2.42973	0.120721	33	2.41283	0.155342	29	-0.47352	-0.120956	0.254762	-0.62029	0.378377
left	posterior cingulate	MeanCurv	0.015502	0.514444	0.12597	0.00697085	33	0.130828	0.00818565	29	2.49763	0.634337	0.260827	0.123116	1.14556
left	posterior cingulate	GausCurv	0.0398017	0.488618	0.0254848	0.00279644	33	0.027069	0.00309298	29	2.10403	0.532315	0.258981	0.0247126	1.03992
left	precentral	SurfArea	0.983131	0.998933	4801.85	557.766	33	4798.45	685.299	29	-0.0212423	-0.00541055	0.254531	-0.504291	0.49347
left	precentral	GrayVol	0.937417	0.980682	13304.1	1622.3	33	13264.8	2209.1	29	-0.0789066	-0.0202254	0.254537	-0.519118	0.478667
left	precentral	ThickAvg	0.659195	0.99818	2.5747	0.132218	33	2.55955	0.135977	29	-0.443283	-0.111618	0.254728	-0.610884	0.387649
left	precentral	MeanCurv	0.300995	0.707417	0.106424	0.00613917	33	0.108069	0.00623888	29	1.0435	0.262545	0.25562	-0.23847	0.763561
left	precentral	GausCurv	0.821587	0.96324	0.0235758	0.00404684	33	0.0237931	0.00350896	29	0.226494	0.0563997	0.254581	-0.442579	0.555378
left	precuneus	SurfArea	0.379426	0.781849	3909.06	541.372	33	3791.28	505.487	29	-0.885518	-0.221565	0.255307	-0.721967	0.278837
left	precuneus	GrayVol	0.664268	0.850248	9631.52	1411.3	33	9457.41	1692.77	29	-0.436392	-0.110983	0.254726	-0.610245	0.388279
left	precuneus	ThickAvg	0.369019	0.99818	2.33361	0.137936	33	2.36648	0.146695	29	0.90538	0.228474	0.255356	-0.272024	0.728972
left	precuneus	MeanCurv	0.948026	0.991781	0.122455	0.00649563	33	0.122345	0.00666159	29	-0.065466	-0.0164812	0.254535	-0.515369	0.482407
left	precuneus	GausCurv	0.710549	0.937877	0.0247576	0.00277298	33	0.025	0.00234521	29	0.372887	0.0927049	0.254667	-0.406442	0.591852
left	rostral anterior cingulate	SurfArea	0.605881	0.899362	855.758	212.081	33	828.241	205.126	29	-0.518721	-0.130088	0.254798	-0.629493	0.369317
left	rostral anterior cingulate	GrayVol	0.620622	0.850248	2675.36	660.927	33	2592.66	646.059	29	-0.497577	-0.124872	0.254777	-0.624236	0.374491
left	rostral anterior cingulate	ThickAvg	0.77244	0.99818	2.70542	0.172129	33	2.7179	0.165582	29	0.290506	0.0728291	0.254615	-0.426215	0.571874
left	rostral anterior cingulate	MeanCurv	0.465901	0.880036	0.128182	0.0107018	33	0.130586	0.0144902	29	0.734674	0.188248	0.255091	-0.311731	0.688227
left	rostral anterior cingulate	GausCurv	0.135484	0.561287	0.0271515	0.00403981	33	0.0293793	0.00692002	29	1.52083	0.394776	0.256988	-0.10892	0.898471
left	rostral middle frontal	SurfArea	0.553879	0.855995	5636.45	845.632	33	5503.93	898.97	29	-0.595429	-0.150253	0.254888	-0.649834	0.349327
left	rostral middle frontal	GrayVol	0.523885	0.850248	13852.1	2142	33	13465.7	2547.33	29	-0.641463	-0.163048	0.254951	-0.662752	0.336657
left	rostral middle frontal	ThickAvg	0.782956	0.99818	2.23088	0.117417	33	2.22276	0.113385	29	-0.276719	-0.0693901	0.254607	-0.568419	0.429639
left	rostral middle frontal	MeanCurv	0.940828	0.991781	0.133455	0.00750038	33	0.133586	0.00640601	29	0.0745412	0.0185436	0.254536	-0.480347	0.517434
left	rostral middle frontal	GausCurv	0.520704	0.823438	0.0283333	0.00329457	33	0.0288276	0.00272644	29	0.646073	0.160401	0.254938	-0.339277	0.660079
left	superior frontal	SurfArea	0.403783	0.80127	7435.21	978.772	33	7221.97	1011.29	29	-0.840989	-0.211824	0.25524	-0.712095	0.288447
left	superior frontal	GrayVol	0.491997	0.850248	22298.7	2912.6	33	21675.6	4005.82	29	-0.692175	-0.177524	0.255029	-0.677381	0.322333
left	superior frontal	ThickAvg	0.892028	0.99818	2.67648	0.148618	33	2.67076	0.178107	29	-0.13637	-0.0346797	0.25455	-0.533597	0.464237
left	superior frontal	MeanCurv	0.0391684	0.53269	0.117576	0.00444431	33	0.12031	0.00558124	29	2.11439	0.539286	0.259097	0.0314559	1.04712
left	superior frontal	GausCurv	0.0687445	0.561287	0.0243333	0.00231391	33	0.0256552	0.00315409	29	1.85955	0.47667	0.258105	-0.029216	0.982555
left	superior parietal	SurfArea	0.213409	0.778196	5457.73	659.052	33	5213.69	840.931	29	-1.25941	-0.321538	0.256163	-0.823618	0.180541
left	superior parietal	GrayVol	0.363465	0.850248	12788.2	1971.24	33	12280	2345.94	29	-0.916387	-0.232939	0.255389	-0.733501	0.267623
left	superior parietal	ThickAvg	0.779715	0.99818	2.14961	0.143765	33	2.15983	0.142189	29	0.280969	0.0705664	0.254609	-0.428468	0.569601
left	superior parietal	MeanCurv	0.996028	0.999068	0.118303	0.00568158	33	0.11831	0.00580704	29	0.00499893	0.00125821	0.254531	-0.497622	0.500138
left	superior parietal	GausCurv	0.720194	0.937877	0.0227879	0.00213245	33	0.023	0.00246403	29	0.360015	0.0913406	0.254663	-0.407798	0.590479
left	superior temporal	SurfArea	0.352831	0.778196	3936.85	542.544	33	3812.97	498.901	29	-0.936397	-0.234062	0.255397	-0.73464	0.266516
left	superior temporal	GrayVol	0.473038	0.850248	11570.9	1909.4	33	11215.4	1955.15	29	-0.722211	-0.181799	0.255054	-0.681704	0.318106
left	superior temporal	ThickAvg	0.937975	0.99818	2.59185	0.141557	33	2.59483	0.156594	29	0.0781597	0.0197744	0.254537	-0.479118	0.518666
left	superior temporal	MeanCurv	0.819574	0.944594	0.106485	0.00704504	33	0.106897	0.00707281	29	0.229113	0.0575991	0.254583	-0.441384	0.556582
left	superior temporal	GausCurv	0.912628	0.968728	0.0208788	0.00351566	33	0.0207931	0.00258262	29	-0.110202	-0.0271599	0.254542	-0.526063	0.471743
left	supramarginal	SurfArea	0.246899	0.778196	4176.06	766.24	33	3952.62	736.723	29	-1.16942	-0.29316	0.255888	-0.794702	0.208381
left	supramarginal	GrayVol	0.394674	0.850248	11098.1	2032.79	33	10626.3	2267.88	29	-0.857686	-0.217114	0.255276	-0.717455	0.283227
left	supramarginal	ThickAvg	0.533974	0.99818	2.4337	0.144475	33	2.45486	0.121875	29	0.625568	0.1555	0.254913	-0.34413	0.65513
left	supramarginal	MeanCurv	0.322627	0.707698	0.121364	0.00488504	33	0.122897	0.00687825	29	0.999001	0.256572	0.255571	-0.244348	0.757491
left	supramarginal	GausCurv	0.17079	0.561287	0.0237273	0.00187538	33	0.0245517	0.00266708	29	1.38988	0.357169	0.256544	-0.145656	0.859994
left	frontal pole	SurfArea	0.167737	0.778196	261.909	46.5889	33	246.69	39.2083	29	-1.39643	-0.347065	0.256432	-0.849671	0.155542
left	frontal pole	GrayVol	0.252671	0.850248	770.091	241.546	33	701.931	222.971	29	-1.15503	-0.288783	0.255848	-0.790246	0.21268
left	frontal pole	ThickAvg	0.584153	0.99818	2.22245	0.307818	33	2.17562	0.355817	29	-0.550529	-0.13968	0.254839	-0.639165	0.359805
left	frontal pole	MeanCurv	0.692451	0.901958	0.162667	0.0249144	33	0.160448	0.0189163	29	-0.397482	-0.0981565	0.254683	-0.597335	0.401022
left	frontal pole	GausCurv	0.452898	0.774363	0.0450303	0.0110411	33	0.0432759	0.00700457	29	-0.755974	-0.184768	0.255071	-0.684707	0.315171
left	temporal pole	SurfArea	0.992867	0.998933	479.091	80.4904	33	479.276	81.3234	29	0.00897813	0.00225805	0.254531	-0.496622	0.501138
left	temporal pole	GrayVol	0.190232	0.850248	1870	392.262	33	2044.24	602.66	29	1.32909	0.343042	0.256388	-0.159478	0.845563
left	temporal pole	ThickAvg	0.228385	0.99818	2.87082	0.315284	33	2.99069	0.43917	29	1.21944	0.312989	0.256078	-0.188923	0.814901
left	temporal pole	MeanCurv	0.972794	0.999068	0.158242	0.021225	33	0.158414	0.0181728	29	0.0342467	0.00852091	0.254532	-0.490361	0.507403
left	temporal pole	GausCurv	0.765842	0.959991	0.0515455	0.0135994	33	0.0505862	0.0116451	29	-0.299174	-0.0744379	0.254618	-0.57349	0.424614
left	transverse temporal	SurfArea	0.994526	0.998933	469.394	75.1107	33	469.241	96.1642	29	-0.00689309	-0.00176023	0.254531	-0.50064	0.49712
left	transverse temporal	GrayVol	0.556899	0.850248	1197.03	225.745	33	1159.07	273.541	29	-0.591099	-0.150425	0.254889	-0.650007	0.349157
left	transverse temporal	ThickAvg	0.535754	0.99818	2.32855	0.204004	33	2.29817	0.179978	29	-0.622833	-0.155266	0.254912	-0.654893	0.344362
left	transverse temporal	MeanCurv	0.731308	0.920906	0.116879	0.017776	33	0.118276	0.0140659	29	0.345007	0.0854149	0.254646	-0.413691	0.584521
left	transverse temporal	GausCurv	0.372232	0.684102	0.0280909	0.0067099	33	0.0267931	0.00456211	29	-0.899432	-0.220673	0.255301	-0.721063	0.279717
left	insula	SurfArea	0.21964	0.778196	2425.61	297.699	33	2319.69	364.782	29	-1.24186	-0.316257	0.25611	-0.818233	0.185719
left	insula	GrayVol	0.754033	0.875368	6863.58	875.591	33	6779.17	1186.63	29	-0.315019	-0.0807228	0.254634	-0.579805	0.418359
left	insula	ThickAvg	0.148657	0.99818	2.834	0.150742	33	2.89245	0.162052	29	1.4639	0.369676	0.256686	-0.133429	0.872781
left	insula	MeanCurv	0.899511	0.984593	0.120212	0.00794024	33	0.120483	0.00875304	29	0.126843	0.0320839	0.254547	-0.466828	0.530996
left	insula	GausCurv	0.809247	0.96324	0.033	0.00522614	33	0.0333103	0.00484844	29	0.242468	0.0606423	0.254589	-0.438352	0.559636
right	bankssts	SurfArea	0.368488	0.781849	911	153.059	33	874.621	161.652	29	-0.906374	-0.228621	0.255357	-0.729121	0.271879
right	bankssts	GrayVol	0.361715	0.850248	2178.52	451.996	33	2072.55	453.657	29	-0.919246	-0.231095	0.255375	-0.73163	0.26944
right	bankssts	ThickAvg	0.837768	0.99818	2.49936	0.17984	33	2.5079	0.146655	29	0.205644	0.0510082	0.254572	-0.447952	0.549969
right	bankssts	MeanCurv	0.0737083	0.542702	0.100394	0.0119581	33	0.0953793	0.00971528	29	-1.82044	-0.451439	0.257739	-0.956607	0.0537294
right	bankssts	GausCurv	0.0895655	0.561287	0.0179394	0.00371601	33	0.0165172	0.0027467	29	-1.7264	-0.425637	0.257385	-0.930111	0.0788367
right	caudal anterior cingulate	SurfArea	0.641346	0.927906	770.879	172.617	33	791.793	177.957	29	0.46825	0.117923	0.254751	-0.381388	0.617235
right	caudal anterior cingulate	GrayVol	0.536885	0.850248	2101.48	515.142	33	2189.07	585.675	29	0.621341	0.157478	0.254923	-0.342171	0.657127
right	caudal anterior cingulate	ThickAvg	0.705821	0.99818	2.38406	0.128831	33	2.39903	0.174755	29	0.379599	0.0972765	0.25468	-0.401897	0.59645
right	caudal anterior cingulate	MeanCurv	0.160668	0.636263	0.123333	0.0103249	33	0.126897	0.00942392	29	1.42043	0.354878	0.256518	-0.147897	0.857653
right	caudal anterior cingulate	GausCurv	0.0861776	0.561287	0.0201515	0.00270556	33	0.0214828	0.00322513	29	1.74727	0.444189	0.257637	-0.0607802	0.949158
right	caudal middle frontal	SurfArea	0.971133	0.998933	2109.91	370.902	33	2106.31	404.25	29	-0.0363457	-0.00918658	0.254532	-0.508069	0.489696
right	caudal middle frontal	GrayVol	0.997064	0.997064	5785.58	1168.83	33	5786.76	1330.61	29	0.00369553	0.000936707	0.254531	-0.497943	0.499817
right	caudal middle frontal	ThickAvg	0.913385	0.99818	2.51333	0.158535	33	2.51759	0.1479	29	0.109231	0.0273291	0.254542	-0.471574	0.526232
right	caudal middle frontal	MeanCurv	0.702996	0.901958	0.108333	0.00874166	33	0.109103	0.00707281	29	0.383116	0.0949816	0.254673	-0.404178	0.594141
right	caudal middle frontal	GausCurv	0.595657	0.8515	0.0209091	0.00414098	33	0.0204483	0.00255771	29	-0.533811	-0.130284	0.254799	-0.62969	0.369123
right	cuneus	SurfArea	0.731991	0.957219	1662.3	205.751	33	1684.76	293.376	29	0.344423	0.0885225	0.254655	-0.410601	0.587646
right	cuneus	GrayVol	0.821509	0.915546	3214.09	520.231	33	3249.52	685.59	29	0.226751	0.0580062	0.254584	-0.440978	0.55699
right	cuneus	ThickAvg	0.988274	0.99818	1.80555	0.126364	33	1.8051	0.109444	29	-0.0147589	-0.00367487	0.254531	-0.502555	0.495205
right	cuneus	MeanCurv	0.647865	0.901958	0.139121	0.00989873	33	0.137966	0.00988318	29	-0.459078	-0.115371	0.254741	-0.614664	0.383922
right	cuneus	GausCurv	0.776463	0.959991	0.0314848	0.00388202	33	0.0317586	0.00367088	29	0.28522	0.0714238	0.254611	-0.427614	0.570462
right	entorhinal	SurfArea	0.0144194	0.778196	441.091	92.0473	33	388.414	72.2385	29	-2.52077	-0.62376	0.260621	-1.13458	-0.112943
right	entorhinal	GrayVol	0.0730511	0.850248	1840.36	431.753	33	1662.1	335.963	29	-1.82499	-0.451352	0.257738	-0.956518	0.0538137
right	entorhinal	ThickAvg	0.991068	0.99818	3.03024	0.348754	33	3.02924	0.350761	29	-0.0112425	-0.00282671	0.254531	-0.501707	0.496053
right	entorhinal	MeanCurv	0.0302614	0.514444	0.123576	0.0177624	33	0.133931	0.0187901	29	2.22115	0.560316	0.259456	0.051781	1.06885
right	entorhinal	GausCurv	0.014891	0.488618	0.034697	0.00917362	33	0.0412069	0.0109752	29	2.51429	0.639329	0.260925	0.127915	1.15074
right	fusiform	SurfArea	0.351888	0.778196	3108.91	414.742	33	3007.97	429.399	29	-0.938432	-0.236399	0.255414	-0.737011	0.264213
right	fusiform	GrayVol	0.188471	0.850248	9136	1144.86	33	8695.48	1421.23	29	-1.33203	-0.339497	0.25635	-0.841943	0.162949
right	fusiform	ThickAvg	0.346639	0.99818	2.5967	0.130036	33	2.56869	0.102061	29	-0.948671	-0.234748	0.255402	-0.735336	0.26584
right	fusiform	MeanCurv	0.767899	0.924608	0.126455	0.00715057	33	0.127	0.00729481	29	0.296496	0.0746176	0.254619	-0.424435	0.57367
right	fusiform	GausCurv	0.222864	0.561287	0.0282424	0.00314275	33	0.0292069	0.00301638	29	1.23181	0.308767	0.256036	-0.193065	0.810598
right	inferior parietal	SurfArea	0.301781	0.778196	5443	905.101	33	5185	1028.27	29	-1.04219	-0.264128	0.255633	-0.76517	0.236913
right	inferior parietal	GrayVol	0.663944	0.850248	14221.3	2420.23	33	13894.3	3329.15	29	-0.437041	-0.11209	0.254729	-0.61136	0.38718
right	inferior parietal	ThickAvg	0.284738	0.99818	2.396	0.125225	33	2.42993	0.121949	29	1.07949	0.270842	0.25569	-0.23031	0.771995
right	inferior parietal	MeanCurv	0.302714	0.707417	0.121364	0.00474222	33	0.12	0.00548374	29	-1.04024	-0.263936	0.255632	-0.764974	0.237102
right	inferior parietal	GausCurv	0.871196	0.963891	0.0233636	0.00219115	33	0.0232759	0.00205107	29	-0.162837	-0.0407501	0.254557	-0.539681	0.458181
right	inferior temporal	SurfArea	0.157188	0.778196	3165.91	510.047	33	2994.31	433.022	29	-1.43253	-0.356233	0.256533	-0.859038	0.146571
right	inferior temporal	GrayVol	0.536649	0.850248	9308.27	1820.23	33	9034.07	1653.46	29	-0.621468	-0.155219	0.254912	-0.654846	0.344409
right	inferior temporal	ThickAvg	0.401685	0.99818	2.54809	0.18374	33	2.58645	0.173605	29	0.844642	0.211501	0.255238	-0.288766	0.711768
right	inferior temporal	MeanCurv	0.625538	0.901958	0.127848	0.00651978	33	0.128793	0.00836822	29	0.490896	0.125375	0.254779	-0.373992	0.624743
right	inferior temporal	GausCurv	0.118795	0.561287	0.0296667	0.00299653	33	0.031	0.00355568	29	1.58455	0.402705	0.257087	-0.101186	0.906595
right	isthmus cingulate	SurfArea	0.702323	0.947176	945.091	156.858	33	959.31	134.681	29	0.384019	0.0955649	0.254675	-0.403598	0.594728
right	isthmus cingulate	GrayVol	0.834763	0.915546	2408.33	449.083	33	2429.72	353.63	29	0.209517	0.0518553	0.254573	-0.447108	0.550819
right	isthmus cingulate	ThickAvg	0.844444	0.99818	2.26918	0.156118	33	2.26183	0.137733	29	-0.197063	-0.0491258	0.254569	-0.548081	0.449829
right	isthmus cingulate	MeanCurv	0.549022	0.900496	0.125242	0.00761179	33	0.126276	0.00586087	29	0.602691	0.14896	0.254882	-0.350609	0.648528
right	isthmus cingulate	GausCurv	0.313969	0.653953	0.0296667	0.00361997	33	0.0305172	0.00297154	29	1.01549	0.251987	0.255534	-0.248861	0.752834
right	lateral occipital	SurfArea	0.998933	0.998933	5029.73	548.464	33	5029.48	833.703	29	-0.00134431	-0.000346768	0.254531	-0.499227	0.498533
right	lateral occipital	GrayVol	0.75951	0.875368	11348.2	1410.16	33	11483.3	1960.15	29	0.307798	0.0789914	0.254629	-0.420082	0.578065
right	lateral occipital	ThickAvg	0.411243	0.99818	2.1003	0.115473	33	2.12279	0.0985097	29	0.827486	0.205839	0.255201	-0.294355	0.706033
right	lateral occipital	MeanCurv	0.557354	0.900496	0.133758	0.00579887	33	0.132828	0.0065141	29	-0.59028	-0.149489	0.254884	-0.649063	0.350084
right	lateral occipital	GausCurv	0.836754	0.963891	0.0295758	0.00304169	33	0.0297241	0.00260352	29	0.206945	0.0514889	0.254573	-0.447473	0.550451
right	lateral orbitofrontal	SurfArea	0.51522	0.814766	2584.36	409.873	33	2517.24	396.531	29	-0.654649	-0.16418	0.254957	-0.663896	0.335536
right	lateral orbitofrontal	GrayVol	0.683938	0.850248	6838.42	1035.8	33	6728.93	1065	29	-0.40913	-0.103017	0.254699	-0.602226	0.396193
right	lateral orbitofrontal	ThickAvg	0.768575	0.99818	2.46476	0.13094	33	2.47403	0.11619	29	0.295576	0.0737113	0.254617	-0.425337	0.57276
right	lateral orbitofrontal	MeanCurv	0.452573	0.879284	0.137909	0.00754306	33	0.139241	0.00632825	29	0.756068	0.187873	0.255089	-0.312102	0.687847
right	lateral orbitofrontal	GausCurv	0.336594	0.653953	0.0360909	0.00450252	33	0.0370345	0.00311084	29	0.969093	0.237982	0.255426	-0.262653	0.738617
right	lingual	SurfArea	0.702295	0.947176	3278.03	429.534	33	3233.17	482.972	29	-0.384167	-0.0972971	0.25468	-0.596471	0.401877
right	lingual	GrayVol	0.598415	0.850248	6612.03	985.412	33	6468	1136.1	29	-0.529704	-0.134374	0.254816	-0.633814	0.365066
right	lingual	ThickAvg	0.67587	0.99818	1.9113	0.104016	33	1.89907	0.122714	29	-0.420336	-0.106787	0.254711	-0.606021	0.392447
right	lingual	MeanCurv	0.775039	0.924608	0.138485	0.00522088	33	0.138966	0.00756157	29	0.287377	0.0739274	0.254617	-0.425122	0.572977
right	lingual	GausCurv	0.221414	0.561287	0.0337879	0.0023016	33	0.0346897	0.0032744	29	1.23841	0.31825	0.25613	-0.183765	0.820265
right	medial orbitofrontal	SurfArea	0.163335	0.778196	2061.18	284.866	33	1968.03	234.547	29	-1.41132	-0.350278	0.256467	-0.852953	0.152397
right	medial orbitofrontal	GrayVol	0.368734	0.850248	5227.48	759.036	33	5055.28	736.235	29	-0.905739	-0.22719	0.255347	-0.72767	0.27329
right	medial orbitofrontal	ThickAvg	0.838877	0.99818	2.28418	0.159712	33	2.29241	0.157167	29	0.204226	0.0512753	0.254572	-0.447686	0.550237
right	medial orbitofrontal	MeanCurv	0.0670852	0.542702	0.125152	0.00801218	33	0.129345	0.0094728	29	1.86793	0.474615	0.258074	-0.0312111	0.980441
right	medial orbitofrontal	GausCurv	0.0274111	0.488618	0.0301818	0.00392472	33	0.0325517	0.00427272	29	2.26343	0.572053	0.259663	0.0631137	1.08099
right	middle temporal	SurfArea	0.197925	0.778196	3526.36	503.735	33	3358.72	507.574	29	-1.30219	-0.327449	0.256224	-0.829647	0.174749
right	middle temporal	GrayVol	0.687701	0.850248	10934.6	2128.67	33	10716.7	2111.22	29	-0.403959	-0.101475	0.254694	-0.600674	0.397725
right	middle temporal	ThickAvg	0.46272	0.99818	2.61	0.2507	33	2.65293	0.206406	29	0.739131	0.183446	0.255063	-0.316478	0.683369
right	middle temporal	MeanCurv	0.133727	0.636263	0.120515	0.00766942	33	0.117655	0.00713781	29	-1.52022	-0.380292	0.256811	-0.883643	0.123058
right	middle temporal	GausCurv	0.512677	0.823438	0.0242121	0.00311004	33	0.0237241	0.00272418	29	-0.658593	-0.164104	0.254957	-0.66382	0.335611
right	parahippocampal	SurfArea	0.0690311	0.778196	651.182	71.3046	33	613.034	88.2725	29	-1.85531	-0.472783	0.258047	-0.978556	0.0329893
right	parahippocampal	GrayVol	0.233861	0.850248	1902.91	230.951	33	1824.59	275.512	29	-1.20372	-0.306022	0.25601	-0.807802	0.195757
right	parahippocampal	ThickAvg	0.597185	0.99818	2.49118	0.217072	33	2.52469	0.271657	29	0.531628	0.135565	0.254822	-0.363885	0.635015
right	parahippocampal	MeanCurv	0.312096	0.707417	0.0981515	0.0137161	33	0.0951034	0.00968189	29	-1.0198	-0.250746	0.255525	-0.751574	0.250083
right	parahippocampal	GausCurv	0.730992	0.937877	0.0224848	0.00640859	33	0.0219655	0.00542799	29	-0.345415	-0.0858831	0.254647	-0.584992	0.413226
right	paracentral	SurfArea	0.494902	0.80127	1506.91	158.959	33	1472.14	227.91	29	-0.687651	-0.176795	0.255025	-0.676644	0.323055
right	paracentral	GrayVol	0.52788	0.850248	3997.88	546.135	33	3892.14	735.233	29	-0.635582	-0.162801	0.25495	-0.662503	0.336901
right	paracentral	ThickAvg	0.905411	0.99818	2.47294	0.147836	33	2.46779	0.186202	29	-0.119396	-0.0304581	0.254545	-0.529367	0.46845
right	paracentral	MeanCurv	0.341762	0.721758	0.0999697	0.00721753	33	0.101448	0.00481505	29	0.958815	0.234991	0.255404	-0.2656	0.735583
right	paracentral	GausCurv	0.329273	0.653953	0.0205758	0.00345534	33	0.0213448	0.00268961	29	0.983688	0.243289	0.255466	-0.257426	0.744003
right	pars opercularis	SurfArea	0.327564	0.778196	1311.3	178.985	33	1360.07	206.261	29	0.987683	0.250545	0.255523	-0.25028	0.75137
right	pars opercularis	GrayVol	0.621741	0.850248	3772.39	477.384	33	3847.97	686.674	29	0.496524	0.12768	0.254789	-0.371706	0.627065
right	pars opercularis	ThickAvg	0.120994	0.99818	2.60955	0.135705	33	2.55579	0.132933	29	-1.57321	-0.394869	0.256989	-0.898567	0.108829
right	pars opercularis	MeanCurv	0.350265	0.721758	0.11	0.00698212	33	0.111448	0.00507505	29	0.941667	0.231933	0.255381	-0.268615	0.73248
right	pars opercularis	GausCurv	0.194906	0.561287	0.0202727	0.00283144	33	0.0211034	0.00214384	29	1.31115	0.323729	0.256185	-0.178394	0.825853
right	pars orbitalis	SurfArea	0.45856	0.80127	851.485	128.527	33	876.138	130.927	29	0.746143	0.18776	0.255088	-0.312213	0.687733
right	pars orbitalis	GrayVol	0.262729	0.850248	2538.67	482.572	33	2681.69	509.06	29	1.13095	0.285245	0.255816	-0.216154	0.786645
right	pars orbitalis	ThickAvg	0.57088	0.99818	2.45279	0.208757	33	2.48224	0.197889	29	0.569909	0.142737	0.254853	-0.356775	0.642249
right	pars orbitalis	MeanCurv	0.0471874	0.534791	0.138909	0.00875844	33	0.14469	0.0128927	29	2.03658	0.524394	0.25885	0.0170475	1.03174
right	pars orbitalis	GausCurv	0.0431134	0.488618	0.0300606	0.003535	33	0.0324483	0.00522758	29	2.07741	0.535046	0.259026	0.0273555	1.04274
right	pars triangularis	SurfArea	0.962485	0.998933	1572.33	218.955	33	1569.28	281.512	29	-0.0472595	-0.0120714	0.254533	-0.510956	0.486813
right	pars triangularis	GrayVol	0.523997	0.850248	4207.73	627.945	33	4085.97	835.495	29	-0.641565	-0.164217	0.254957	-0.663934	0.335499
right	pars triangularis	ThickAvg	0.0387601	0.99818	2.40824	0.171806	33	2.32572	0.135135	29	-2.11365	-0.523092	0.258829	-1.0304	-0.0157868
right	pars triangularis	MeanCurv	0.134902	0.636263	0.119697	0.00848707	33	0.122793	0.00759877	29	1.51549	0.378156	0.256786	-0.125145	0.881456
right	pars triangularis	GausCurv	0.322757	0.653953	0.0227273	0.00286436	33	0.0235172	0.00331254	29	0.997646	0.25313	0.255544	-0.247736	0.753995
right	pericalcarine	SurfArea	0.493437	0.80127	1611.12	277.837	33	1560.31	299.608	29	-0.689247	-0.17409	0.25501	-0.67391	0.32573
right	pericalcarine	GrayVol	0.455001	0.850248	2173.67	514.199	33	2075.52	511.448	29	-0.752061	-0.188953	0.255096	-0.688941	0.311034
right	pericalcarine	ThickAvg	0.545445	0.99818	1.51415	0.145898	33	1.49145	0.147354	29	-0.608126	-0.152943	0.254901	-0.652549	0.346662
right	pericalcarine	MeanCurv	0.55839	0.900496	0.137091	0.0103542	33	0.135552	0.0102036	29	-0.588569	-0.147786	0.254876	-0.647344	0.351771
right	pericalcarine	GausCurv	0.805679	0.96324	0.0323333	0.00350595	33	0.0325862	0.00442006	29	0.247232	0.0630731	0.254594	-0.43593	0.562076
right	postcentral	SurfArea	0.816853	0.998933	3974.94	525.741	33	3940.21	634.886	29	-0.232716	-0.0592095	0.254586	-0.558198	0.439779
right	postcentral	GrayVol	0.952456	0.981318	8916.85	1565.47	33	8892.28	1652.17	29	-0.0598817	-0.0151036	0.254534	-0.513991	0.483783
right	postcentral	ThickAvg	0.69085	0.99818	2.01961	0.163864	33	2.035	0.139407	29	0.399629	0.099391	0.254687	-0.399795	0.598578
right	postcentral	MeanCurv	0.20585	0.636263	0.104455	0.00790605	33	0.106862	0.00691646	29	1.27892	0.318648	0.256134	-0.183375	0.820671
right	postcentral	GausCurv	0.582448	0.8515	0.0209394	0.00251171	33	0.0213103	0.00273996	29	0.552951	0.139769	0.25484	-0.359717	0.639256
right	posterior cingulate	SurfArea	0.467204	0.80127	1240.52	186.074	33	1278.55	218.764	29	0.732088	0.185947	0.255078	-0.314005	0.685899
right	posterior cingulate	GrayVol	0.593549	0.850248	3265.79	538.604	33	3346.28	630.11	29	0.536805	0.136303	0.254825	-0.363154	0.635759
right	posterior cingulate	ThickAvg	0.532047	0.99818	2.41018	0.136824	33	2.38769	0.143779	29	-0.628642	-0.158514	0.254928	-0.658174	0.341145
right	posterior cingulate	MeanCurv	0.680133	0.901958	0.131636	0.00664651	33	0.132379	0.00737473	29	0.41441	0.104866	0.254705	-0.394355	0.604087
right	posterior cingulate	GausCurv	0.126792	0.561287	0.0267879	0.00296603	33	0.0279655	0.00300574	29	1.54883	0.389615	0.256924	-0.113956	0.893186
right	precentral	SurfArea	0.968867	0.998933	4821.64	584.967	33	4827.59	606.211	29	0.0391969	0.00987463	0.254532	-0.489008	0.508757
right	precentral	GrayVol	0.592302	0.850248	13121	1692.3	33	12879.8	1817.43	29	-0.538505	-0.135979	0.254823	-0.635433	0.363475
right	precentral	ThickAvg	0.199205	0.99818	2.53736	0.146351	33	2.49041	0.138224	29	-1.29823	-0.325072	0.256199	-0.827222	0.177079
right	precentral	MeanCurv	0.175767	0.636263	0.104576	0.0057556	33	0.106517	0.0053959	29	1.37015	0.342916	0.256387	-0.159602	0.845434
right	precentral	GausCurv	0.874586	0.963891	0.0216667	0.0034791	33	0.0217931	0.00279514	29	0.158517	0.039282	0.254555	-0.459646	0.53821
right	precuneus	SurfArea	0.336504	0.778196	3989.76	539.538	33	3856.38	541.866	29	-0.969005	-0.243614	0.255469	-0.744333	0.257105
right	precuneus	GrayVol	0.237665	0.850248	9965.52	1365.34	33	9524.1	1526.1	29	-1.19345	-0.302145	0.255973	-0.803851	0.199562
right	precuneus	ThickAvg	0.686719	0.99818	2.37236	0.124857	33	2.35893	0.134705	29	-0.405356	-0.102388	0.254697	-0.601593	0.396817
right	precuneus	MeanCurv	0.748313	0.924608	0.12097	0.00565953	33	0.121448	0.00597965	29	0.322395	0.081322	0.254635	-0.417763	0.580407
right	precuneus	GausCurv	0.154629	0.561287	0.0242727	0.002169	33	0.025069	0.00217011	29	1.44187	0.362405	0.256603	-0.140536	0.865347
right	rostral anterior cingulate	SurfArea	0.67433	0.947176	619	124.052	33	633.069	136.566	29	0.422387	0.10683	0.254711	-0.392404	0.606064
right	rostral anterior cingulate	GrayVol	0.488653	0.850248	1893.27	400.733	33	1970.48	463.323	29	0.697069	0.176863	0.255026	-0.322987	0.676713
right	rostral anterior cingulate	ThickAvg	0.934824	0.99818	2.63115	0.15717	33	2.63486	0.193501	29	0.0821594	0.0209292	0.254537	-0.477964	0.519823
right	rostral anterior cingulate	MeanCurv	0.0233622	0.514444	0.13003	0.0151935	33	0.137552	0.0099448	29	2.33167	0.570854	0.259642	0.0619565	1.07975
right	rostral anterior cingulate	GausCurv	0.00578524	0.393396	0.0260909	0.00562007	33	0.0297931	0.00455427	29	2.86283	0.709819	0.262391	0.195533	1.22411
right	rostral middle frontal	SurfArea	0.189399	0.778196	6081.61	1125.71	33	5734	935.351	29	-1.32746	-0.329655	0.256246	-0.831898	0.172588
right	rostral middle frontal	GrayVol	0.20706	0.850248	15077.5	3322.63	33	14068.5	2906.33	29	-1.27547	-0.317785	0.256125	-0.819791	0.184221
right	rostral middle frontal	ThickAvg	0.330401	0.99818	2.23606	0.187066	33	2.19479	0.143261	29	-0.98141	-0.242483	0.25546	-0.743185	0.258219
right	rostral middle frontal	MeanCurv	0.0877901	0.542702	0.131212	0.00583501	33	0.134069	0.00695871	29	1.73813	0.441879	0.257605	-0.0630272	0.946785
right	rostral middle frontal	GausCurv	0.107156	0.561287	0.0281818	0.00310699	33	0.0294483	0.00298312	29	1.63582	0.410045	0.25718	-0.0940284	0.914119
right	superior frontal	SurfArea	0.0987722	0.778196	7278.18	1010.6	33	6866.72	921.105	29	-1.6769	-0.418917	0.257296	-0.923217	0.085382
right	superior frontal	GrayVol	0.159891	0.850248	21718.4	2930.11	33	20533.7	3536.03	29	-1.42486	-0.362509	0.256604	-0.865453	0.140435
right	superior frontal	ThickAvg	0.605827	0.99818	2.667	0.167456	33	2.64479	0.168778	29	-0.518827	-0.130467	0.2548	-0.629875	0.368941
right	superior frontal	MeanCurv	0.251852	0.693051	0.117697	0.00416447	33	0.119207	0.00582715	29	1.15928	0.297627	0.25593	-0.203996	0.79925
right	superior frontal	GausCurv	0.115381	0.561287	0.0242727	0.00218336	33	0.0252759	0.00268457	29	1.60022	0.407605	0.257149	-0.0964069	0.911617
right	superior parietal	SurfArea	0.152828	0.778196	5407.36	613.115	33	5138.76	814.513	29	-1.451	-0.371369	0.256706	-0.874513	0.131774
right	superior parietal	GrayVol	0.539012	0.850248	12518.2	1651.12	33	12194.4	2355.43	29	-0.61862	-0.159	0.254931	-0.658665	0.340664
right	superior parietal	ThickAvg	0.351902	0.99818	2.12821	0.13877	33	2.159	0.11961	29	0.938204	0.233534	0.255393	-0.267036	0.734104
right	superior parietal	MeanCurv	0.572058	0.900496	0.117515	0.00479662	33	0.116724	0.00599343	29	-0.568521	-0.144959	0.254863	-0.644491	0.354573
right	superior parietal	GausCurv	0.236389	0.574089	0.0221212	0.00211775	33	0.0233103	0.00493604	29	1.20363	0.316521	0.256113	-0.18546	0.818502
right	superior temporal	SurfArea	0.24041	0.778196	3806.88	476.501	33	3666.28	456.275	29	-1.18581	-0.297189	0.255926	-0.798804	0.204426
right	superior temporal	GrayVol	0.177673	0.850248	11732.3	1646.41	33	11101.1	1953.42	29	-1.36542	-0.347011	0.256431	-0.849616	0.155594
right	superior temporal	ThickAvg	0.354285	0.99818	2.71794	0.173606	33	2.6761	0.17814	29	-0.933715	-0.235073	0.255404	-0.735666	0.26552
right	superior temporal	MeanCurv	0.912197	0.984593	0.102727	0.00669082	33	0.102517	0.00805615	29	-0.11078	-0.0281804	0.254543	-0.527085	0.470724
right	superior temporal	GausCurv	0.962571	0.968728	0.0192424	0.0026813	33	0.0192759	0.00287721	29	0.047132	0.0119008	0.254533	-0.486983	0.510785
right	supramarginal	SurfArea	0.330634	0.778196	3728.85	626.699	33	3578.86	577.073	29	-0.980811	-0.245186	0.255481	-0.745929	0.255557
right	supramarginal	GrayVol	0.532426	0.850248	9844.42	1729.76	33	9567.69	1732.57	29	-0.628005	-0.157857	0.254925	-0.65751	0.341796
right	supramarginal	ThickAvg	0.365472	0.99818	2.45091	0.143697	33	2.48341	0.136736	29	0.911945	0.22846	0.255356	-0.272038	0.728957
right	supramarginal	MeanCurv	0.566501	0.900496	0.119212	0.00576497	33	0.120034	0.00546079	29	0.576419	0.144361	0.25486	-0.355166	0.643887
right	supramarginal	GausCurv	0.319975	0.653953	0.0233333	0.00167083	33	0.0237586	0.00166165	29	1.00295	0.251987	0.255534	-0.248861	0.752834
right	frontal pole	SurfArea	0.150922	0.778196	325.545	56.1806	33	303.655	61.5097	29	-1.45577	-0.368063	0.256668	-0.871132	0.135006
right	frontal pole	GrayVol	0.208231	0.850248	963.758	261.944	33	876.414	276.239	29	-1.27261	-0.320969	0.256157	-0.823037	0.1811
right	frontal pole	ThickAvg	0.410923	0.99818	2.25936	0.29928	33	2.1971	0.291906	29	-0.828118	-0.207795	0.255214	-0.708014	0.292423
right	frontal pole	MeanCurv	0.202118	0.636263	0.167909	0.0201438	33	0.160966	0.0219813	29	-1.29034	-0.326165	0.25621	-0.828337	0.176007
right	frontal pole	GausCurv	0.878842	0.963891	0.0468182	0.00850902	33	0.0464138	0.0117641	29	-0.153214	-0.0393075	0.254555	-0.538235	0.45962
right	temporal pole	SurfArea	0.147356	0.778196	500.606	72.5633	33	471.379	82.7584	29	-1.4692	-0.372443	0.256719	-0.875611	0.130726
right	temporal pole	GrayVol	0.704641	0.855635	2223.64	391.24	33	2270.34	548.435	29	0.381243	0.0978886	0.254682	-0.401289	0.597066
right	temporal pole	ThickAvg	0.0508329	0.99818	3.16042	0.326878	33	3.31821	0.296453	29	1.99289	0.497695	0.258425	-0.00881787	1.00421
right	temporal pole	MeanCurv	0.908635	0.984593	0.150636	0.0190359	33	0.150172	0.0122971	29	-0.115286	-0.0282048	0.254543	-0.527109	0.4707
right	temporal pole	GausCurv	0.510268	0.823438	0.0467879	0.0128689	33	0.045	0.00809321	29	-0.662764	-0.161911	0.254945	-0.661604	0.337782
right	transverse temporal	SurfArea	0.93164	0.998933	341.333	51.9144	33	340.207	50.8902	29	-0.0861474	-0.0216236	0.254538	-0.520518	0.477271
right	transverse temporal	GrayVol	0.4996	0.850248	881.758	157.253	33	913.69	205.534	29	0.679861	0.173831	0.255009	-0.325986	0.673648
right	transverse temporal	ThickAvg	0.99818	0.99818	2.37915	0.263612	33	2.37928	0.15585	29	0.00229199	0.000558136	0.254531	-0.498322	0.499438
right	transverse temporal	MeanCurv	0.595917	0.900496	0.120121	0.0135779	33	0.117966	0.0176463	29	-0.533544	-0.136372	0.254825	-0.635829	0.363085
right	transverse temporal	GausCurv	0.968728	0.968728	0.0266061	0.00593159	33	0.0265517	0.0049323	29	-0.0393675	-0.00977678	0.254532	-0.50866	0.489106
right	insula	SurfArea	0.293256	0.778196	2306	318.79	33	2214.34	356.599	29	-1.06085	-0.26859	0.255671	-0.769705	0.232525
right	insula	GrayVol	0.656933	0.850248	6811.91	952.352	33	6691.83	1140.04	29	-0.446586	-0.113561	0.254735	-0.612841	0.385719
right	insula	ThickAvg	0.289653	0.99818	2.92806	0.180702	33	2.97079	0.132964	29	1.0686	0.263389	0.255627	-0.23764	0.764419
right	insula	MeanCurv	0.0836492	0.542702	0.113758	0.00790581	33	0.117483	0.00865456	29	1.76061	0.445132	0.25765	-0.0598632	0.950126
right	insula	GausCurv	0.0564138	0.54802	0.0282121	0.00385485	33	0.0304138	0.00488816	29	1.95042	0.497766	0.258426	-0.00874899	1.00428

### Sheet: CLBP_2_S1
hemi	region	Measurement	p_value	FDR_p	Mean_Group1	SD_Group1	N_Group1	Mean_Group2	SD_Group2	N_Group2	t_statistic	Hedges_g	SE_Hedges_g	CI_lower	CI_upper
left	bankssts	SurfArea	0.735149	0.793494	980.231	152.578	39	994.458	166.166	24	-0.340358	-0.0890269	0.259558	-0.597762	0.419708
left	bankssts	GrayVol	0.85242	0.865143	2315.26	437.053	39	2337.12	458.77	24	-0.187059	-0.0484964	0.259473	-0.557064	0.460071
left	bankssts	ThickAvg	0.382984	0.510645	2.43705	0.16069	39	2.40046	0.159935	24	0.880318	0.225311	0.260213	-0.284706	0.735327
left	bankssts	MeanCurv	0.47172	0.864542	0.0951282	0.0102062	39	0.093125	0.0109	24	0.72562	0.188908	0.259983	-0.320658	0.698474
left	bankssts	GausCurv	0.435633	0.936386	0.0164103	0.00265288	39	0.0158333	0.00292911	24	0.786592	0.206428	0.260088	-0.303345	0.716201
left	caudal anterior cingulate	SurfArea	0.000728827	0.0105886	625.333	142.518	39	513.833	104.763	24	3.56518	0.849842	0.270259	0.320135	1.37955
left	caudal anterior cingulate	GrayVol	0.0010478	0.00611371	1780.74	503.671	39	1382.96	402.505	24	3.45506	0.839293	0.269997	0.3101	1.36849
left	caudal anterior cingulate	ThickAvg	0.0822588	0.236607	2.57933	0.159397	39	2.48275	0.233359	24	1.7872	0.500257	0.263237	-0.0156881	1.0162
left	caudal anterior cingulate	MeanCurv	0.292077	0.864542	0.115385	0.0142729	39	0.110667	0.0185253	24	1.06777	0.291058	0.26073	-0.219972	0.802089
left	caudal anterior cingulate	GausCurv	0.456123	0.936386	0.019	0.00422399	39	0.0180417	0.00528722	24	0.752411	0.203396	0.260069	-0.30634	0.713132
left	caudal middle frontal	SurfArea	0.584543	0.662482	2114.15	309.983	39	2054.92	466.343	24	0.551783	0.155336	0.259806	-0.353884	0.664556
left	caudal middle frontal	GrayVol	0.246255	0.28175	6096.49	978.477	39	5731.17	1312.1	24	1.17733	0.323293	0.261031	-0.188327	0.834914
left	caudal middle frontal	ThickAvg	0.124022	0.260132	2.64585	0.140535	39	2.59775	0.10319	24	1.56038	0.37186	0.261544	-0.140766	0.884485
left	caudal middle frontal	MeanCurv	0.454995	0.864542	0.106436	0.00742965	39	0.107875	0.00732662	24	-0.753053	-0.192307	0.260002	-0.701912	0.317298
left	caudal middle frontal	GausCurv	0.38489	0.936386	0.0198718	0.00262758	39	0.0208333	0.00493141	24	-0.881324	-0.258751	0.260459	-0.769251	0.251749
left	cuneus	SurfArea	0.00271929	0.0301072	1717.15	194.937	39	1556.75	196.159	24	3.1594	0.810772	0.269304	0.282936	1.33861
left	cuneus	GrayVol	0.000841229	0.00572035	3100.49	426.288	39	2725.67	395.379	24	3.54599	0.892238	0.271341	0.36041	1.42407
left	cuneus	ThickAvg	0.0869879	0.236607	1.74649	0.120006	39	1.69625	0.105196	24	1.74337	0.43278	0.262286	-0.0813017	0.946861
left	cuneus	MeanCurv	0.331058	0.864542	0.140872	0.00819236	39	0.138625	0.00917375	24	0.982694	0.258764	0.260459	-0.251736	0.769265
left	cuneus	GausCurv	0.716738	0.936386	0.0315128	0.00298127	39	0.0311667	0.00400724	24	0.365492	0.100417	0.259591	-0.408383	0.609216
left	entorhinal	SurfArea	0.235938	0.314584	406.769	67.6611	39	430.958	83.0168	24	-1.20265	-0.323601	0.261034	-0.835228	0.188026
left	entorhinal	GrayVol	0.740531	0.799304	1944.74	425.492	39	1977.75	353.056	24	-0.332807	-0.0815534	0.259539	-0.59025	0.427143
left	entorhinal	ThickAvg	0.977682	0.977682	3.27723	0.323822	39	3.27913	0.211202	24	-0.0280902	-0.00652764	0.259438	-0.515026	0.501971
left	entorhinal	MeanCurv	0.35155	0.864542	0.105615	0.0175793	39	0.110542	0.021585	24	-0.942204	-0.253567	0.260419	-0.763988	0.256854
left	entorhinal	GausCurv	0.538527	0.936386	0.0297692	0.00878833	39	0.0315417	0.0121726	24	-0.620697	-0.171671	0.259888	-0.681051	0.337709
left	fusiform	SurfArea	0.605408	0.674881	3085.18	330.69	39	3032.04	427.288	24	0.520776	0.14181	0.259745	-0.36729	0.65091
left	fusiform	GrayVol	0.455281	0.49934	9449.21	1258.04	39	9166.17	1552.49	24	0.753747	0.203087	0.260067	-0.306645	0.712819
left	fusiform	ThickAvg	0.0271274	0.145059	2.69303	0.125419	39	2.62817	0.0997186	24	2.26822	0.550343	0.264029	0.0328452	1.06784
left	fusiform	MeanCurv	0.0522374	0.864542	0.123615	0.0063603	39	0.12775	0.00878858	24	-2.00427	-0.554047	0.264091	-1.07166	-0.0364288
left	fusiform	GausCurv	0.109329	0.936386	0.0265385	0.00240445	39	0.02825	0.00472045	24	-1.64946	-0.487915	0.263053	-1.0035	0.0276698
left	inferior parietal	SurfArea	0.115455	0.191486	4718.08	505.495	39	4449.83	712.426	24	1.61172	0.447465	0.262482	-0.0670001	0.961929
left	inferior parietal	GrayVol	0.0551747	0.0853982	12691.5	1540.16	39	11776.2	1923.55	24	1.97392	0.533327	0.263752	0.016373	1.05028
left	inferior parietal	ThickAvg	0.396687	0.512878	2.45885	0.0953171	39	2.43913	0.0848176	24	0.854452	0.212871	0.260129	-0.296983	0.722725
left	inferior parietal	MeanCurv	0.461441	0.864542	0.119744	0.00580706	39	0.121167	0.00818624	24	-0.744166	-0.206614	0.260089	-0.71639	0.303161
left	inferior parietal	GausCurv	0.27703	0.936386	0.023	0.00196013	39	0.0238333	0.00335788	24	-1.1054	-0.319288	0.260992	-0.830832	0.192256
left	inferior temporal	SurfArea	0.0144495	0.0662533	3420.95	391.982	39	3110.96	507.842	24	2.558	0.696981	0.266764	0.174123	1.21984
left	inferior temporal	GrayVol	0.019708	0.0362201	11412	1538.01	39	10271.6	1958.45	24	2.42875	0.659152	0.266	0.137793	1.18051
left	inferior temporal	ThickAvg	0.724337	0.865021	2.78167	0.114399	39	2.76979	0.137103	24	0.355025	0.0950044	0.259575	-0.413763	0.603772
left	inferior temporal	MeanCurv	0.874114	0.971004	0.127795	0.00773638	39	0.128083	0.00648018	24	-0.159171	-0.0390906	0.259461	-0.547633	0.469452
left	inferior temporal	GausCurv	0.812453	0.936386	0.0275385	0.00329151	39	0.02775	0.00349223	24	-0.238612	-0.062022	0.259496	-0.570634	0.44659
left	isthmus cingulate	SurfArea	0.851671	0.890979	1010.41	131.531	39	1002.42	180.613	24	0.188264	0.0519705	0.259479	-0.456608	0.560548
left	isthmus cingulate	GrayVol	0.146076	0.187418	2630.87	426.943	39	2466.62	429.577	24	1.47719	0.379071	0.261626	-0.133715	0.891858
left	isthmus cingulate	ThickAvg	0.00902667	0.102302	2.31544	0.164233	39	2.21212	0.13562	24	2.70565	0.662268	0.266061	0.140787	1.18375
left	isthmus cingulate	MeanCurv	0.996056	0.996056	0.118051	0.00623213	39	0.118042	0.00811054	24	0.00497416	0.0013567	0.259437	-0.50714	0.509854
left	isthmus cingulate	GausCurv	0.255265	0.936386	0.026359	0.0029867	39	0.0275	0.00423238	24	-1.1555	-0.321183	0.26101	-0.832763	0.190397
left	lateral occipital	SurfArea	0.00779222	0.0481701	5402.33	534.405	39	4953.83	663.954	24	2.79816	0.755109	0.268017	0.229796	1.28042
left	lateral occipital	GrayVol	0.00508271	0.0157102	12558.8	1553.83	39	11299	1704.81	24	2.94484	0.771653	0.268391	0.245607	1.2977
left	lateral occipital	ThickAvg	0.281235	0.423419	2.11549	0.113361	39	2.08671	0.0942317	24	1.08813	0.266756	0.260523	-0.243869	0.777382
left	lateral occipital	MeanCurv	0.138851	0.864542	0.131513	0.00451822	39	0.134	0.00721713	24	-1.51541	-0.431849	0.262274	-0.945906	0.0822089
left	lateral occipital	GausCurv	0.0911588	0.936386	0.0288205	0.00181908	39	0.030375	0.00411585	24	-1.74817	-0.5282	0.26367	-1.04499	-0.0114061
left	lateral orbitofrontal	SurfArea	0.00725344	0.0481701	2620.82	229.78	39	2422.58	292.231	24	2.82847	0.767415	0.268294	0.241559	1.29327
left	lateral orbitofrontal	GrayVol	5.80392e-05	0.0014436	7540.54	778.134	39	6728.54	676.989	24	4.36394	1.08138	0.276746	0.538957	1.6238
left	lateral orbitofrontal	ThickAvg	0.0138075	0.105689	2.68333	0.113938	39	2.60908	0.110993	24	2.5525	0.649909	0.265819	0.128903	1.17091
left	lateral orbitofrontal	MeanCurv	0.774135	0.971004	0.127974	0.00648272	39	0.128458	0.00645371	24	-0.28856	-0.0738588	0.259521	-0.582519	0.434802
left	lateral orbitofrontal	GausCurv	0.195922	0.936386	0.0301026	0.00293612	39	0.0317083	0.00548895	24	-1.32154	-0.387736	0.261727	-0.90072	0.125248
left	lingual	SurfArea	0.000273664	0.00930458	3299.15	387.915	39	2926.58	355.035	24	3.90335	0.979022	0.273706	0.442559	1.51548
left	lingual	GrayVol	9.06286e-06	0.000616275	6342.41	972.322	39	5348.79	652.797	24	4.84852	1.13345	0.278395	0.587799	1.67911
left	lingual	ThickAvg	0.00140781	0.0478656	1.84028	0.124155	39	1.75925	0.0676437	24	3.34769	0.751951	0.267946	0.226776	1.27713
left	lingual	MeanCurv	0.756687	0.971004	0.13841	0.00680835	39	0.137792	0.00811857	24	0.311845	0.0833505	0.259544	-0.425355	0.592056
left	lingual	GausCurv	0.9059	0.962518	0.0327692	0.00272862	39	0.032875	0.00379144	24	-0.11901	-0.0329386	0.259454	-0.541468	0.475591
left	medial orbitofrontal	SurfArea	0.0141876	0.0662533	1968.51	180.642	39	1846.54	187.055	24	2.54627	0.657971	0.265977	0.136657	1.17929
left	medial orbitofrontal	GrayVol	0.000510649	0.00496059	5421.46	614.721	39	4884.38	524.097	24	3.69446	0.911106	0.271838	0.378304	1.44391
left	medial orbitofrontal	ThickAvg	0.0375603	0.164339	2.49682	0.142457	39	2.42254	0.128842	24	2.13357	0.533611	0.263757	0.0166483	1.05057
left	medial orbitofrontal	MeanCurv	0.628448	0.964336	0.126974	0.00872832	39	0.127958	0.00715954	24	-0.486591	-0.118918	0.259653	-0.627839	0.390003
left	medial orbitofrontal	GausCurv	0.174325	0.936386	0.0303333	0.00394924	39	0.0317083	0.00378187	24	-1.37786	-0.349378	0.261298	-0.861521	0.162765
left	middle temporal	SurfArea	0.0222973	0.0807388	3288.28	349.997	39	3023.67	470.176	24	2.38093	0.654061	0.2659	0.132897	1.17523
left	middle temporal	GrayVol	0.00536819	0.0158712	11480.2	1722.66	39	10142.5	1793.15	24	2.91854	0.75512	0.268017	0.229807	1.28043
left	middle temporal	ThickAvg	0.0461375	0.173486	2.80979	0.126109	39	2.73913	0.136891	24	2.04984	0.535753	0.263791	0.0187225	1.05278
left	middle temporal	MeanCurv	0.828803	0.971004	0.121308	0.00683703	39	0.120917	0.00699016	24	0.21742	0.05601	0.259485	-0.452581	0.564601
left	middle temporal	GausCurv	0.800453	0.936386	0.0236667	0.00242067	39	0.023875	0.00353015	24	-0.254616	-0.0712107	0.259515	-0.57986	0.437438
left	parahippocampal	SurfArea	0.186955	0.270488	646.462	81.9444	39	619.417	75.3911	24	1.33728	0.335831	0.261157	-0.176036	0.847698
left	parahippocampal	GrayVol	0.163699	0.204792	2005.69	303.487	39	1923.79	155.808	24	1.41016	0.313606	0.260937	-0.197831	0.825043
left	parahippocampal	ThickAvg	0.948613	0.971186	2.63236	0.277475	39	2.63617	0.188938	24	-0.0647182	-0.0151741	0.259441	-0.523678	0.49333
left	parahippocampal	MeanCurv	0.379395	0.864542	0.0857179	0.0121264	39	0.083125	0.010719	24	0.886362	0.22047	0.26018	-0.289482	0.730422
left	parahippocampal	GausCurv	0.682036	0.936386	0.0179231	0.00435518	39	0.0174167	0.00495121	24	0.412413	0.10899	0.259619	-0.399863	0.617843
left	paracentral	SurfArea	0.268025	0.337513	1330.79	143.497	39	1285.08	164.835	24	1.12192	0.297227	0.260785	-0.213912	0.808366
left	paracentral	GrayVol	0.0747047	0.110433	3644.97	447.195	39	3440.33	424.811	24	1.81969	0.460514	0.262661	-0.0543018	0.975329
left	paracentral	ThickAvg	0.320361	0.453845	2.51605	0.175	39	2.47254	0.162125	24	1.00336	0.252393	0.26041	-0.25801	0.762797
left	paracentral	MeanCurv	0.252403	0.864542	0.0981282	0.00792458	39	0.0954583	0.00940388	24	1.16027	0.309766	0.260901	-0.2016	0.821131
left	paracentral	GausCurv	0.57667	0.936386	0.0194615	0.00242624	39	0.0189167	0.00433305	24	0.564022	0.164161	0.259849	-0.345144	0.673465
left	pars opercularis	SurfArea	0.0592291	0.134253	1579.18	251.869	39	1471.21	191.129	24	1.92416	0.461933	0.262681	-0.0529212	0.976788
left	pars opercularis	GrayVol	0.0112594	0.0245134	4670.23	884.707	39	4187	581.624	24	2.61436	0.608518	0.265041	0.0890381	1.128
left	pars opercularis	ThickAvg	0.038668	0.164339	2.62551	0.11988	39	2.55433	0.133958	24	2.13052	0.560728	0.264203	0.0428909	1.07857
left	pars opercularis	MeanCurv	0.462701	0.864542	0.109769	0.0075305	39	0.108208	0.00846465	24	0.740811	0.195249	0.26002	-0.31439	0.704887
left	pars opercularis	GausCurv	0.939444	0.967912	0.0200513	0.00236141	39	0.020125	0.00433702	24	-0.076577	-0.0223988	0.259445	-0.530911	0.486113
left	pars orbitalis	SurfArea	0.00604275	0.0481701	674.641	94.0158	39	617.083	66.1178	24	2.84678	0.672075	0.266256	0.150212	1.19394
left	pars orbitalis	GrayVol	0.000747159	0.00572035	2330.36	337.897	39	2075.67	230.363	24	3.55296	0.83326	0.269848	0.304357	1.36216
left	pars orbitalis	ThickAvg	0.128082	0.260132	2.70026	0.147327	39	2.63571	0.167968	24	1.55095	0.410156	0.261998	-0.10336	0.923671
left	pars orbitalis	MeanCurv	0.52015	0.884255	0.141897	0.00969752	39	0.139792	0.013947	24	0.64935	0.181071	0.259938	-0.328408	0.69055
left	pars orbitalis	GausCurv	0.736505	0.936386	0.0306923	0.00396135	39	0.031375	0.00933815	24	-0.339831	-0.10324	0.2596	-0.612056	0.405577
left	pars triangularis	SurfArea	0.0276281	0.0807388	1347.38	179.85	39	1237.42	190.358	24	2.27368	0.590649	0.26472	0.0717985	1.1095
left	pars triangularis	GrayVol	0.0230856	0.041105	3753.56	549.124	39	3415.25	559.553	24	2.34705	0.60414	0.264961	0.0848162	1.12346
left	pars triangularis	ThickAvg	0.292657	0.423419	2.49203	0.129112	39	2.45529	0.135409	24	1.06423	0.275852	0.260599	-0.234921	0.786625
left	pars triangularis	MeanCurv	0.928166	0.971004	0.118103	0.00763232	39	0.118333	0.0109213	24	-0.0907707	-0.0252838	0.259447	-0.5338	0.483232
left	pars triangularis	GausCurv	0.342488	0.936386	0.0217179	0.0029375	39	0.0229583	0.00586426	24	-0.964426	-0.286048	0.260686	-0.796992	0.224896
left	pericalcarine	SurfArea	0.012966	0.0662533	1532.77	231.099	39	1373.83	240.909	24	2.58249	0.668411	0.266183	0.146692	1.19013
left	pericalcarine	GrayVol	0.0428269	0.0693388	1861.79	386.324	39	1662.62	359.042	24	2.0767	0.522792	0.263585	0.00616632	1.03942
left	pericalcarine	ThickAvg	0.830037	0.925287	1.39279	0.106606	39	1.38712	0.0978958	24	0.215736	0.0541532	0.259482	-0.454432	0.562738
left	pericalcarine	MeanCurv	0.320215	0.864542	0.13259	0.00828034	39	0.135125	0.0104935	24	-1.00639	-0.27283	0.260573	-0.783554	0.237894
left	pericalcarine	GausCurv	0.58774	0.936386	0.0297436	0.00343142	39	0.0302917	0.00411233	24	-0.546291	-0.146186	0.259764	-0.655323	0.362951
left	postcentral	SurfArea	0.33276	0.404065	4245.21	527.764	39	4101.21	589.592	24	0.979184	0.257694	0.260451	-0.25279	0.768178
left	postcentral	GrayVol	0.141413	0.184924	9831.36	1454.94	39	9287	1372.9	24	1.4937	0.377406	0.261607	-0.135344	0.890155
left	postcentral	ThickAvg	0.223246	0.345017	2.09013	0.132985	39	2.05142	0.113208	24	1.23191	0.303699	0.260844	-0.207556	0.814953
left	postcentral	MeanCurv	0.791437	0.971004	0.104231	0.00593146	39	0.10375	0.00752532	24	0.266204	0.0721858	0.259517	-0.436467	0.580839
left	postcentral	GausCurv	0.723067	0.936386	0.0199744	0.00187065	39	0.02025	0.00347976	24	-0.357567	-0.10482	0.259605	-0.613646	0.404007
left	posterior cingulate	SurfArea	0.0229166	0.0807388	1179.97	156.301	39	1082.25	162.545	24	2.35138	0.60824	0.265036	0.0887702	1.12771
left	posterior cingulate	GrayVol	0.000205805	0.00233245	3177.28	466.216	39	2740.62	394.418	24	3.97698	0.978991	0.273705	0.44253	1.51545
left	posterior cingulate	ThickAvg	0.0195942	0.121128	2.47692	0.145137	39	2.37737	0.165984	24	2.42291	0.641222	0.265652	0.120545	1.1619
left	posterior cingulate	MeanCurv	0.131588	0.864542	0.124718	0.00869649	39	0.120667	0.0109452	24	1.53887	0.416522	0.262077	-0.0971499	0.930194
left	posterior cingulate	GausCurv	0.305705	0.936386	0.0255128	0.0034326	39	0.0244583	0.00419087	24	1.03704	0.27872	0.260623	-0.232101	0.78954
left	precentral	SurfArea	0.0761623	0.147972	4808.18	469.915	39	4571	523.242	24	1.81537	0.477379	0.2629	-0.0379047	0.992663
left	precentral	GrayVol	0.0142996	0.0294659	13955.5	1914.31	39	12866.1	1485.79	24	2.52627	0.609583	0.26506	0.0900653	1.1291
left	precentral	ThickAvg	0.146883	0.271901	2.66831	0.182072	39	2.61146	0.124561	24	1.46957	0.344905	0.26125	-0.167146	0.856956
left	precentral	MeanCurv	0.133545	0.864542	0.0995385	0.00512397	39	0.10225	0.00766273	24	-1.53516	-0.431637	0.262272	-0.945689	0.082415
left	precentral	GausCurv	0.130161	0.936386	0.0196667	0.00216835	39	0.021125	0.00426627	24	-1.55553	-0.460292	0.262658	-0.975102	0.0545175
left	precuneus	SurfArea	0.205281	0.279703	3966.79	500.28	39	3792.12	538.109	24	1.28481	0.335062	0.261149	-0.17679	0.846914
left	precuneus	GrayVol	0.0175885	0.0332227	9894.28	1384.65	39	9080.83	1211.1	24	2.44958	0.60777	0.265027	0.0883166	1.12722
left	precuneus	ThickAvg	0.0517774	0.176043	2.36738	0.115753	39	2.30246	0.130673	24	1.99888	0.527367	0.263657	0.0105994	1.04413
left	precuneus	MeanCurv	0.666526	0.964336	0.121333	0.00616157	39	0.120625	0.00637804	24	0.43362	0.11204	0.259629	-0.396833	0.620914
left	precuneus	GausCurv	0.97806	0.982726	0.0242308	0.00215775	39	0.02425	0.00295252	24	-0.0276822	-0.00763576	0.259438	-0.516135	0.500863
left	rostral anterior cingulate	SurfArea	0.0292402	0.0807388	846.718	161.366	39	750.042	168.339	24	2.24864	0.582105	0.264569	0.063549	1.10066
left	rostral anterior cingulate	GrayVol	0.0019744	0.00895061	2697.38	613.187	39	2257.38	459.668	24	3.23984	0.775664	0.268482	0.249439	1.30189
left	rostral anterior cingulate	ThickAvg	0.0084737	0.102302	2.78795	0.167864	39	2.66087	0.183892	24	2.75239	0.720959	0.267269	0.197111	1.24481
left	rostral anterior cingulate	MeanCurv	0.304944	0.864542	0.122308	0.0117253	39	0.119125	0.0118956	24	1.03691	0.266621	0.260522	-0.244003	0.777244
left	rostral anterior cingulate	GausCurv	0.334021	0.936386	0.0251538	0.00402975	39	0.0240833	0.00434308	24	0.9763	0.254729	0.260428	-0.255709	0.765168
left	rostral middle frontal	SurfArea	0.00309927	0.0301072	5910.85	671.488	39	5267.21	852.433	24	3.1467	0.8534	0.270348	0.323519	1.38328
left	rostral middle frontal	GrayVol	0.000132062	0.00224506	16242.6	2320.17	39	14000.4	1955.84	24	4.1114	1.01123	0.274633	0.472947	1.54951
left	rostral middle frontal	ThickAvg	0.028127	0.145059	2.44636	0.107122	39	2.38996	0.0892064	24	2.25457	0.552943	0.264072	0.0353613	1.07053
left	rostral middle frontal	MeanCurv	0.234171	0.864542	0.131359	0.00590489	39	0.1335	0.00734847	24	-1.20747	-0.325973	0.261057	-0.837645	0.1857
left	rostral middle frontal	GausCurv	0.100684	0.936386	0.0275641	0.00239292	39	0.0298333	0.00626701	24	-1.69929	-0.52283	0.263585	-1.03946	-0.00620322
left	superior frontal	SurfArea	0.197519	0.279703	7086.28	753.519	39	6744.12	1131.38	24	1.31315	0.369522	0.261517	-0.143052	0.882097
left	superior frontal	GrayVol	0.029407	0.049992	22947.8	2842.93	39	21170.2	3163.31	24	2.24994	0.591556	0.264736	0.0726741	1.11044
left	superior frontal	ThickAvg	0.0828919	0.236607	2.86279	0.130195	39	2.80829	0.111417	24	1.76658	0.436047	0.262329	-0.0781191	0.950212
left	superior frontal	MeanCurv	0.749077	0.971004	0.116128	0.00600955	39	0.115542	0.00757559	24	0.322038	0.0871973	0.259554	-0.421528	0.595922
left	superior frontal	GausCurv	0.636958	0.936386	0.0235128	0.00269377	39	0.0240417	0.00500851	24	-0.476597	-0.139701	0.259736	-0.648783	0.36938
left	superior parietal	SurfArea	0.0162439	0.0662533	5672.56	650.497	39	5287.17	564.576	24	2.48097	0.614429	0.265149	0.0947369	1.13412
left	superior parietal	GrayVol	0.00475435	0.015395	13734.7	1800.47	39	12527	1434.51	24	2.93876	0.71338	0.267108	0.189849	1.23691
left	superior parietal	ThickAvg	0.180274	0.291872	2.214	0.127622	39	2.1725	0.111383	24	1.35752	0.336644	0.261165	-0.17524	0.848527
left	superior parietal	MeanCurv	0.426254	0.864542	0.116026	0.00640923	39	0.117542	0.00775707	24	-0.80344	-0.215496	0.260147	-0.725383	0.294392
left	superior parietal	GausCurv	0.325277	0.936386	0.0218462	0.00223063	39	0.0227083	0.00385023	24	-0.99872	-0.288878	0.260711	-0.799871	0.222114
left	superior temporal	SurfArea	0.0651008	0.142329	3960.15	425.829	39	3731.62	488.373	24	1.89214	0.501091	0.26325	-0.0148787	1.01706
left	superior temporal	GrayVol	0.00637712	0.0180685	12539.8	1849.17	39	11341.5	1479.92	24	2.83281	0.68837	0.266587	0.16586	1.21088
left	superior temporal	ThickAvg	0.0166112	0.112956	2.77372	0.164259	39	2.67563	0.145443	24	2.47311	0.615403	0.265167	0.0956759	1.13513
left	superior temporal	MeanCurv	0.813985	0.971004	0.101872	0.00598322	39	0.102292	0.00730979	24	-0.236785	-0.0636493	0.259499	-0.572268	0.444969
left	superior temporal	GausCurv	0.445506	0.936386	0.0181795	0.00184778	39	0.0187917	0.00359927	24	-0.772916	-0.228338	0.260234	-0.738396	0.28172
left	supramarginal	SurfArea	0.675753	0.741149	4080.03	678.446	39	4006.5	670.501	24	0.420769	0.107509	0.259614	-0.401335	0.616352
left	supramarginal	GrayVol	0.248603	0.28175	11505	2114.54	39	10942.5	1684.19	24	1.1657	0.28295	0.260659	-0.227942	0.793842
left	supramarginal	ThickAvg	0.0844425	0.236607	2.58092	0.13703	39	2.52879	0.0981126	24	1.7548	0.41589	0.26207	-0.0977664	0.929546
left	supramarginal	MeanCurv	0.0837508	0.864542	0.117205	0.00541042	39	0.119833	0.0059173	24	-1.76812	-0.462956	0.262695	-0.977838	0.0519264
left	supramarginal	GausCurv	0.0566373	0.936386	0.0223333	0.00192399	39	0.0238333	0.0033965	24	-1.97712	-0.574246	0.264433	-1.09253	-0.0559575
left	frontal pole	SurfArea	0.0165633	0.0662533	284.462	27.3773	39	264.708	32.3089	24	2.49436	0.665069	0.266117	0.14348	1.18666
left	frontal pole	GrayVol	0.00426033	0.0145193	1135.62	147.404	39	1012.29	163.944	24	3.01145	0.79169	0.268853	0.264738	1.31864
left	frontal pole	ThickAvg	0.0471646	0.173486	2.92079	0.231844	39	2.79375	0.245203	24	2.03868	0.529504	0.263691	0.0126702	1.04634
left	frontal pole	MeanCurv	0.825687	0.971004	0.173051	0.0136574	39	0.174125	0.0211461	24	-0.221896	-0.0628389	0.259498	-0.571454	0.445776
left	frontal pole	GausCurv	0.928763	0.967912	0.0427179	0.00918508	39	0.043	0.0135518	24	-0.0900273	-0.025241	0.259447	-0.533757	0.483275
left	temporal pole	SurfArea	0.250505	0.321402	511.333	49.2183	39	494.25	60.5455	24	1.16547	0.313788	0.260939	-0.197653	0.825228
left	temporal pole	GrayVol	0.118737	0.162642	2646.95	316.037	39	2506.92	352.902	24	1.59064	0.418567	0.262103	-0.0951552	0.93229
left	temporal pole	ThickAvg	0.399743	0.512878	3.53715	0.207642	39	3.47912	0.291293	24	0.851801	0.236248	0.26029	-0.273919	0.746416
left	temporal pole	MeanCurv	0.894165	0.971004	0.146769	0.014514	39	0.14625	0.0152323	24	0.133757	0.034676	0.259456	-0.473857	0.543209
left	temporal pole	GausCurv	0.650103	0.936386	0.0426154	0.00992237	39	0.0440833	0.0136666	24	-0.457246	-0.126308	0.259681	-0.635283	0.382667
left	transverse temporal	SurfArea	0.138787	0.219477	472.231	69.2328	39	442.333	80.5123	24	1.50814	0.400717	0.261882	-0.112572	0.914005
left	transverse temporal	GrayVol	0.0171881	0.0332227	1172.69	221.963	39	1048.62	176.08	24	2.45444	0.595216	0.264801	0.0762067	1.11423
left	transverse temporal	ThickAvg	0.123503	0.260132	2.294	0.208538	39	2.2125	0.195558	24	1.566	0.395079	0.261814	-0.118076	0.908234
left	transverse temporal	MeanCurv	0.064221	0.864542	0.113692	0.0153128	39	0.106292	0.0149215	24	1.89266	0.481938	0.262966	-0.0334755	0.997351
left	transverse temporal	GausCurv	0.164972	0.936386	0.0233846	0.00441061	39	0.02175	0.00450362	24	1.41003	0.363128	0.261446	-0.149306	0.875563
left	insula	SurfArea	0.0973345	0.178885	2349.36	228.117	39	2233.04	284.195	24	1.69674	0.458172	0.262629	-0.0565803	0.972923
left	insula	GrayVol	0.0028852	0.0115408	7056.36	760.086	39	6400.46	827.914	24	3.14938	0.823813	0.269618	0.295361	1.35226
left	insula	ThickAvg	0.00412072	0.083392	3.01772	0.130474	39	2.91333	0.135266	24	3.01475	0.779251	0.268565	0.252864	1.30564
left	insula	MeanCurv	0.185569	0.864542	0.116077	0.00574174	39	0.118333	0.00686938	24	-1.3457	-0.359962	0.261412	-0.872328	0.152405
left	insula	GausCurv	0.51731	0.936386	0.0302308	0.00319095	39	0.030875	0.00413166	24	-0.653323	-0.177988	0.259921	-0.687434	0.331458
right	bankssts	SurfArea	0.114571	0.191486	902.385	129.918	39	851.167	118.577	24	1.60477	0.402234	0.2619	-0.111091	0.915558
right	bankssts	GrayVol	0.165641	0.204792	2157.44	347.35	39	2038.62	311.747	24	1.40577	0.35094	0.261314	-0.161236	0.863116
right	bankssts	ThickAvg	0.941157	0.971186	2.53369	0.166465	39	2.53067	0.151277	24	0.074171	0.0185716	0.259443	-0.489936	0.527079
right	bankssts	MeanCurv	0.390911	0.864542	0.100923	0.0111836	39	0.0982917	0.0120235	24	0.866117	0.225847	0.260216	-0.284177	0.735871
right	bankssts	GausCurv	0.0791625	0.936386	0.0178718	0.00342729	39	0.016375	0.00309013	24	1.79022	0.447404	0.262481	-0.0670586	0.961867
right	caudal anterior cingulate	SurfArea	0.957349	0.971638	711.974	114.236	39	709.958	160.063	24	0.0538399	0.0149286	0.259441	-0.493575	0.523432
right	caudal anterior cingulate	GrayVol	0.776038	0.82454	2004.28	397.098	39	1971.25	471.634	24	0.2863	0.0764511	0.259527	-0.432221	0.585123
right	caudal anterior cingulate	ThickAvg	0.345199	0.479051	2.46295	0.236576	39	2.41408	0.169869	24	0.951512	0.225649	0.260215	-0.284372	0.73567
right	caudal anterior cingulate	MeanCurv	0.226193	0.864542	0.119769	0.0115905	39	0.123583	0.0122258	24	-1.22637	-0.318319	0.260983	-0.829845	0.193206
right	caudal anterior cingulate	GausCurv	0.144795	0.936386	0.0192051	0.00326206	39	0.0207917	0.00454905	24	-1.48914	-0.412478	0.262027	-0.92605	0.101094
right	caudal middle frontal	SurfArea	0.205664	0.279703	2095.69	340.729	39	1972.62	385.836	24	1.28448	0.339137	0.261191	-0.172797	0.85107
right	caudal middle frontal	GrayVol	0.172252	0.209163	5977.15	1101.34	39	5600.62	1014.75	24	1.38409	0.347709	0.26128	-0.1644	0.859818
right	caudal middle frontal	ThickAvg	0.725091	0.865021	2.60977	0.134656	39	2.59837	0.117372	24	0.353501	0.0876358	0.259555	-0.421091	0.596363
right	caudal middle frontal	MeanCurv	0.513275	0.884255	0.106897	0.0066046	39	0.105542	0.00863249	24	0.659706	0.180111	0.259933	-0.329357	0.68958
right	caudal middle frontal	GausCurv	0.827745	0.938111	0.0193846	0.00203412	39	0.0195833	0.00413802	24	-0.219506	-0.0652989	0.259502	-0.573924	0.443326
right	cuneus	SurfArea	0.00750343	0.0481701	1816.36	196.958	39	1666.54	212.098	24	2.79699	0.729626	0.267456	0.205412	1.25384
right	cuneus	GrayVol	0.0115357	0.0245134	3584.87	523.84	39	3224.5	532.007	24	2.62625	0.67546	0.266324	0.153464	1.19746
right	cuneus	ThickAvg	0.222233	0.345017	1.82767	0.133671	39	1.78908	0.111574	24	1.23448	0.302926	0.260837	-0.208314	0.814167
right	cuneus	MeanCurv	0.433938	0.864542	0.135872	0.00736699	39	0.134083	0.00945891	24	0.790429	0.214927	0.260143	-0.294953	0.724807
right	cuneus	GausCurv	0.793476	0.936386	0.0303333	0.00273701	39	0.0305833	0.00411695	24	-0.263772	-0.0742538	0.259522	-0.582916	0.434408
right	entorhinal	SurfArea	0.80418	0.854441	387.026	72.3549	39	391.583	69.3046	24	-0.249249	-0.0632044	0.259498	-0.571821	0.445412
right	entorhinal	GrayVol	0.821145	0.846028	1885.67	422.365	39	1911.12	437.288	24	-0.227327	-0.0587405	0.25949	-0.567341	0.44986
right	entorhinal	ThickAvg	0.287023	0.423419	3.28741	0.274135	39	3.371	0.313239	24	-1.07777	-0.285173	0.260678	-0.796103	0.225756
right	entorhinal	MeanCurv	0.562319	0.932626	0.110718	0.0134085	39	0.107958	0.0205796	24	0.584951	0.165356	0.259855	-0.34396	0.674672
right	entorhinal	GausCurv	0.531476	0.936386	0.0311282	0.00704937	39	0.029625	0.010261	24	0.631777	0.176624	0.259914	-0.332807	0.686056
right	fusiform	SurfArea	0.10156	0.18174	3155.03	283.679	39	2984.71	443.375	24	1.68192	0.477213	0.262897	-0.0380665	0.992492
right	fusiform	GrayVol	0.023575	0.041105	9771.9	1268.84	39	8916.79	1481.42	24	2.34718	0.624241	0.265331	0.104193	1.14429
right	fusiform	ThickAvg	0.0750624	0.236607	2.69033	0.130461	39	2.62904	0.129555	24	1.81869	0.465224	0.262727	-0.0497208	0.980169
right	fusiform	MeanCurv	0.653528	0.964336	0.124615	0.00734709	39	0.123833	0.00623222	24	0.451333	0.111172	0.259626	-0.397696	0.620039
right	fusiform	GausCurv	0.807323	0.936386	0.0275897	0.0028351	39	0.0277917	0.00336192	24	-0.245403	-0.0655059	0.259503	-0.574132	0.44312
right	inferior parietal	SurfArea	0.0306193	0.0807388	5618.21	646.622	39	5191.83	783.597	24	2.23771	0.600368	0.264893	0.0811774	1.11956
right	inferior parietal	GrayVol	0.00705871	0.0186859	15346.6	2102.04	39	13893.6	1928.84	24	2.80495	0.703961	0.26691	0.180818	1.2271
right	inferior parietal	ThickAvg	0.367152	0.499326	2.48626	0.107682	39	2.46175	0.101361	24	0.909889	0.229761	0.260243	-0.280316	0.739838
right	inferior parietal	MeanCurv	0.471919	0.864542	0.120769	0.00571453	39	0.119583	0.0066327	24	0.725708	0.192735	0.260005	-0.316875	0.702344
right	inferior parietal	GausCurv	0.785163	0.936386	0.0237949	0.00224991	39	0.0235833	0.00333514	24	0.274641	0.0770774	0.259528	-0.431598	0.585753
right	inferior temporal	SurfArea	0.369405	0.440694	3274.1	372.527	39	3165.71	506.36	24	0.90829	0.25017	0.260393	-0.2602	0.76054
right	inferior temporal	GrayVol	0.335525	0.374028	10845	1403.74	39	10439.8	1714.28	24	0.974327	0.26188	0.260484	-0.248669	0.772429
right	inferior temporal	ThickAvg	0.851079	0.933441	2.79462	0.112881	39	2.78887	0.119783	24	0.188789	0.0490732	0.259474	-0.459496	0.557642
right	inferior temporal	MeanCurv	0.723523	0.971004	0.125872	0.00717517	39	0.125167	0.00790524	24	0.355964	0.0933688	0.259571	-0.41539	0.602127
right	inferior temporal	GausCurv	0.398008	0.936386	0.0278462	0.00339921	39	0.029	0.00603612	24	-0.856609	-0.249063	0.260384	-0.759416	0.26129
right	isthmus cingulate	SurfArea	0.082274	0.155406	979.59	131.977	39	923.333	116.199	24	1.77085	0.44006	0.262383	-0.0742101	0.95433
right	isthmus cingulate	GrayVol	0.00860879	0.0216814	2519.18	453.629	39	2270.04	274.713	24	2.71495	0.621708	0.265283	0.101752	1.14166
right	isthmus cingulate	ThickAvg	0.125482	0.260132	2.2421	0.146682	39	2.18008	0.157076	24	1.56041	0.406501	0.261953	-0.106926	0.919928
right	isthmus cingulate	MeanCurv	0.915606	0.971004	0.118	0.00473509	39	0.117792	0.00880207	24	0.106829	0.031313	0.259452	-0.477213	0.539839
right	isthmus cingulate	GausCurv	0.886809	0.962518	0.0268205	0.00265441	39	0.0267083	0.00322327	24	0.143214	0.0384421	0.25946	-0.470099	0.546983
right	lateral occipital	SurfArea	0.000778572	0.0105886	5380.67	593.308	39	4813.29	618.151	24	3.59218	0.92962	0.272335	0.395843	1.4634
right	lateral occipital	GrayVol	0.000833765	0.00572035	12705.7	1942.38	39	11106.5	1610.78	24	3.53343	0.86574	0.270659	0.335249	1.39623
right	lateral occipital	ThickAvg	0.163254	0.284648	2.15987	0.127232	39	2.11696	0.110278	24	1.41343	0.349934	0.261304	-0.162221	0.862089
right	lateral occipital	MeanCurv	0.968235	0.982686	0.131564	0.00478921	39	0.131625	0.00642558	24	-0.040081	-0.0110075	0.259439	-0.519508	0.497493
right	lateral occipital	GausCurv	0.348182	0.936386	0.0293333	0.00240978	39	0.030125	0.00361534	24	-0.950641	-0.267468	0.260529	-0.778105	0.243169
right	lateral orbitofrontal	SurfArea	0.0519084	0.122431	2636.72	264.418	39	2477.25	330.437	24	2.0024	0.541097	0.263878	0.0238968	1.0583
right	lateral orbitofrontal	GrayVol	0.00188746	0.00895061	7569.51	788.986	39	6869.21	837.362	24	3.29479	0.856473	0.270425	0.32644	1.3865
right	lateral orbitofrontal	ThickAvg	0.0939877	0.245814	2.67703	0.120527	39	2.62375	0.120057	24	1.7079	0.437208	0.262345	-0.0769877	0.951404
right	lateral orbitofrontal	MeanCurv	0.385724	0.864542	0.130949	0.00672759	39	0.132458	0.00660026	24	-0.875133	-0.223205	0.260198	-0.733193	0.286784
right	lateral orbitofrontal	GausCurv	0.0742441	0.936386	0.0323077	0.00279241	39	0.0340417	0.00406982	24	-1.83793	-0.513964	0.263447	-1.03032	0.0023914
right	lingual	SurfArea	0.000162248	0.00930458	3526.41	433.553	39	3111.5	368.953	24	4.05072	0.998529	0.274264	0.460971	1.53609
right	lingual	GrayVol	0.000196691	0.00233245	6960.79	1130.65	39	5982.04	819.591	24	3.97043	0.943536	0.272715	0.409015	1.47806
right	lingual	ThickAvg	0.029865	0.145059	1.86633	0.126648	39	1.80821	0.0807605	24	2.22404	0.514474	0.263455	-0.00189689	1.03085
right	lingual	MeanCurv	0.29714	0.864542	0.138231	0.00720914	39	0.136208	0.0075064	24	1.05422	0.27278	0.260573	-0.237943	0.783503
right	lingual	GausCurv	0.764113	0.936386	0.0331795	0.00293681	39	0.0329167	0.00358641	24	0.302057	0.0811866	0.259538	-0.427508	0.589881
right	medial orbitofrontal	SurfArea	0.052213	0.122431	2007.54	176.965	39	1907.5	202.578	24	1.99563	0.528263	0.263671	0.0114679	1.04506
right	medial orbitofrontal	GrayVol	0.00272543	0.0115408	5670.9	647.859	39	5160.12	610.401	24	3.15036	0.795694	0.268947	0.268558	1.32283
right	medial orbitofrontal	ThickAvg	0.151945	0.271901	2.5	0.129547	39	2.44579	0.151085	24	1.45848	0.387788	0.261727	-0.125198	0.900773
right	medial orbitofrontal	MeanCurv	0.00861189	0.585608	0.122487	0.00663274	39	0.127167	0.00656517	24	-2.73662	-0.699482	0.266816	-1.22244	-0.176522
right	medial orbitofrontal	GausCurv	0.0122295	0.831603	0.0270513	0.00292852	39	0.031125	0.00708527	24	-2.67937	-0.816683	0.269446	-1.3448	-0.288569
right	middle temporal	SurfArea	0.0748227	0.147972	3589.87	366.88	39	3377.25	490.779	24	1.83082	0.502466	0.263271	-0.0135442	1.01848
right	middle temporal	GrayVol	0.0109966	0.0245134	12530.7	1586.64	39	11305.4	1883.27	24	2.65907	0.709949	0.267035	0.18656	1.23334
right	middle temporal	ThickAvg	0.0139883	0.105689	2.86128	0.120357	39	2.77308	0.139795	24	2.56138	0.680371	0.266424	0.158181	1.20256
right	middle temporal	MeanCurv	0.0998585	0.864542	0.118641	0.00557479	39	0.11625	0.00544738	24	1.67681	0.42726	0.262215	-0.0866805	0.941201
right	middle temporal	GausCurv	0.384801	0.936386	0.0235385	0.00247988	39	0.0229167	0.00287291	24	0.877958	0.233065	0.260267	-0.277058	0.743188
right	parahippocampal	SurfArea	0.179278	0.265019	616.744	79.0122	39	591.125	68.3166	24	1.36058	0.336653	0.261165	-0.17523	0.848537
right	parahippocampal	GrayVol	0.230196	0.269886	1839.49	254.708	39	1751.88	290.706	24	1.21675	0.321857	0.261017	-0.189736	0.83345
right	parahippocampal	ThickAvg	0.919771	0.971186	2.54169	0.171424	39	2.537	0.182866	24	0.101272	0.0263578	0.259448	-0.48216	0.534876
right	parahippocampal	MeanCurv	0.85879	0.971004	0.0883333	0.00824089	39	0.087875	0.0107433	24	0.17908	0.0488631	0.259474	-0.459706	0.557432
right	parahippocampal	GausCurv	0.522797	0.936386	0.0182308	0.0033282	39	0.0189583	0.00486763	24	-0.645287	-0.180584	0.259936	-0.690058	0.32889
right	paracentral	SurfArea	0.953455	0.971638	1403.54	191.861	39	1400.33	221.104	24	0.0587054	0.0155647	0.259441	-0.49294	0.524069
right	paracentral	GrayVol	0.907904	0.907904	3768.82	576.278	39	3785.33	529.06	24	-0.116247	-0.0291782	0.25945	-0.537701	0.479344
right	paracentral	ThickAvg	0.956903	0.971186	2.51269	0.195015	39	2.51533	0.182652	24	-0.0543046	-0.0136962	0.25944	-0.522199	0.494806
right	paracentral	MeanCurv	0.266042	0.864542	0.0999231	0.00824744	39	0.0977083	0.00716561	24	1.12386	0.2784	0.26062	-0.232416	0.789215
right	paracentral	GausCurv	0.522572	0.936386	0.0197436	0.00298873	39	0.0191667	0.00370272	24	0.644901	0.173918	0.2599	-0.335485	0.683321
right	pars opercularis	SurfArea	0.418033	0.490108	1328.85	192.251	39	1289.08	184.841	24	0.816553	0.207249	0.260093	-0.302534	0.717032
right	pars opercularis	GrayVol	0.0552577	0.0853982	3850.23	720.213	39	3553.33	484.28	24	1.95462	0.457084	0.262613	-0.0576381	0.971807
right	pars opercularis	ThickAvg	0.0132804	0.105689	2.63633	0.138082	39	2.54775	0.12993	24	2.56542	0.647754	0.265778	0.12683	1.16868
right	pars opercularis	MeanCurv	0.624638	0.964336	0.110308	0.00748737	39	0.11125	0.00730842	24	-0.492351	-0.125421	0.259678	-0.634389	0.383547
right	pars opercularis	GausCurv	0.576242	0.936386	0.0204359	0.00265365	39	0.0209167	0.00362259	24	-0.563718	-0.155414	0.259806	-0.664634	0.353807
right	pars orbitalis	SurfArea	0.0308707	0.0807388	825.641	117.975	39	752.167	132.295	24	2.22945	0.587259	0.26466	0.0685264	1.10599
right	pars orbitalis	GrayVol	0.00107889	0.00611371	2858.08	407.454	39	2492.25	404.797	24	3.47472	0.888933	0.271255	0.357274	1.42059
right	pars orbitalis	ThickAvg	0.048474	0.173486	2.74685	0.149616	39	2.66754	0.151833	24	2.02447	0.520588	0.26355	0.00402981	1.03715
right	pars orbitalis	MeanCurv	0.876485	0.971004	0.140103	0.0112385	39	0.139542	0.0151886	24	0.156465	0.0430401	0.259466	-0.465512	0.551593
right	pars orbitalis	GausCurv	0.77326	0.936386	0.0308462	0.00487495	39	0.0315833	0.0118098	24	-0.290927	-0.0886899	0.259558	-0.597423	0.420043
right	pars triangularis	SurfArea	0.0297274	0.0807388	1673.13	278.382	39	1516.79	263.771	24	2.23656	0.565664	0.264286	0.0476626	1.08366
right	pars triangularis	GrayVol	0.00968837	0.0227176	4644.21	861.476	39	4101.83	725.418	24	2.68004	0.659006	0.265997	0.137651	1.18036
right	pars triangularis	ThickAvg	0.151211	0.271901	2.47333	0.136623	39	2.42121	0.138468	24	1.45836	0.374897	0.261578	-0.137796	0.887591
right	pars triangularis	MeanCurv	0.953597	0.982494	0.119897	0.00895543	39	0.11975	0.0101478	24	0.0585212	0.0154536	0.259441	-0.493051	0.523958
right	pars triangularis	GausCurv	0.66372	0.936386	0.0229744	0.00283296	39	0.0234583	0.00492535	24	-0.438785	-0.127088	0.259684	-0.636069	0.381893
right	pericalcarine	SurfArea	0.0284891	0.0807388	1723.54	247.093	39	1573.04	262.265	24	2.26075	0.587689	0.264667	0.0689414	1.10644
right	pericalcarine	GrayVol	0.223986	0.267211	2189.33	411.111	39	2038.71	503.319	24	1.23442	0.331983	0.261118	-0.179808	0.843773
right	pericalcarine	ThickAvg	0.75417	0.880132	1.42644	0.097758	39	1.43529	0.114324	24	-0.315149	-0.0838476	0.259545	-0.592555	0.42486
right	pericalcarine	MeanCurv	0.483126	0.864542	0.131359	0.00932311	39	0.133083	0.00945431	24	-0.706736	-0.181704	0.259942	-0.691189	0.327782
right	pericalcarine	GausCurv	0.173726	0.936386	0.0293846	0.00320867	39	0.0305833	0.00342518	24	-1.38157	-0.359638	0.261408	-0.871997	0.152722
right	postcentral	SurfArea	0.435465	0.501892	3979.95	571.34	39	3874.17	483.982	24	0.785623	0.193452	0.260009	-0.316166	0.703069
right	postcentral	GrayVol	0.089909	0.130081	9245.72	1505.13	39	8668	1139.82	24	1.72457	0.413826	0.262044	-0.0997793	0.927431
right	postcentral	ThickAvg	0.106198	0.252471	2.09454	0.128885	39	2.03796	0.13454	24	1.64701	0.426427	0.262204	-0.0874922	0.940347
right	postcentral	MeanCurv	0.701818	0.971004	0.103026	0.00795212	39	0.102208	0.00831436	24	0.385206	0.0997722	0.259589	-0.409023	0.608568
right	postcentral	GausCurv	0.805915	0.936386	0.0195128	0.00249074	39	0.0197083	0.00334247	24	-0.24739	-0.0679443	0.259508	-0.57658	0.440691
right	posterior cingulate	SurfArea	0.0671702	0.142329	1246.28	157.727	39	1157.04	196.82	24	1.88052	0.507989	0.263355	-0.00818592	1.02416
right	posterior cingulate	GrayVol	0.0159846	0.0319692	3275.79	390.617	39	2984.67	478.008	24	2.51189	0.67547	0.266325	0.153474	1.19747
right	posterior cingulate	ThickAvg	0.457326	0.565421	2.4161	0.137672	39	2.39071	0.126239	24	0.748833	0.187904	0.259977	-0.321651	0.697458
right	posterior cingulate	MeanCurv	0.81979	0.971004	0.126538	0.00884321	39	0.127042	0.00823291	24	-0.228981	-0.057668	0.259488	-0.566265	0.450929
right	posterior cingulate	GausCurv	0.898316	0.962518	0.0261282	0.00370049	39	0.02625	0.00362659	24	-0.128445	-0.0327519	0.259454	-0.541281	0.475777
right	precentral	SurfArea	0.142964	0.220945	4804.74	453.746	39	4595.92	584.815	24	1.49431	0.406675	0.261955	-0.106757	0.920106
right	precentral	GrayVol	0.119974	0.162642	13364.3	2045.24	39	12694.1	1326.61	24	1.57705	0.366067	0.261479	-0.146432	0.878566
right	precentral	ThickAvg	0.763644	0.880132	2.56497	0.238465	39	2.58021	0.161403	24	-0.30206	-0.0707333	0.259514	-0.57938	0.437914
right	precentral	MeanCurv	0.639787	0.964336	0.0999744	0.00526401	39	0.100667	0.00589522	24	-0.471211	-0.124083	0.259673	-0.633041	0.384875
right	precentral	GausCurv	0.231294	0.936386	0.0191026	0.0022454	39	0.0200417	0.00334247	24	-1.21768	-0.342041	0.261221	-0.854034	0.169951
right	precuneus	SurfArea	0.121109	0.19608	4119.85	489.165	39	3895.29	580.056	24	1.58173	0.422213	0.26215	-0.0916007	0.936026
right	precuneus	GrayVol	0.0331796	0.0550295	10173.3	1402.99	39	9429.62	1250.72	24	2.18682	0.545044	0.263942	0.0277179	1.06237
right	precuneus	ThickAvg	0.133892	0.260132	2.36746	0.101856	39	2.32463	0.111895	24	1.52628	0.400062	0.261874	-0.113211	0.913335
right	precuneus	MeanCurv	0.459163	0.864542	0.121282	0.00486637	39	0.120125	0.00654956	24	0.747718	0.20549	0.260082	-0.304271	0.715252
right	precuneus	GausCurv	0.982726	0.982726	0.024641	0.00217022	39	0.024625	0.00317343	24	0.0218005	0.00610065	0.259438	-0.502397	0.514599
right	rostral anterior cingulate	SurfArea	0.0338006	0.0851274	612.641	111.174	39	546	121.039	24	2.18836	0.572368	0.264401	0.0541424	1.09059
right	rostral anterior cingulate	GrayVol	0.00427038	0.0145193	1985.46	408.813	39	1670.62	402.741	24	2.9959	0.764879	0.268237	0.239135	1.29062
right	rostral anterior cingulate	ThickAvg	0.00107632	0.0478656	2.78021	0.163734	39	2.64387	0.144281	24	3.45746	0.859358	0.270497	0.329183	1.38953
right	rostral anterior cingulate	MeanCurv	0.33897	0.864542	0.123538	0.0103564	39	0.120917	0.0105291	24	0.96579	0.248461	0.26038	-0.261883	0.758806
right	rostral anterior cingulate	GausCurv	0.5786	0.936386	0.025359	0.00476549	39	0.02475	0.00381359	24	0.558649	0.135749	0.259719	-0.3733	0.644798
right	rostral middle frontal	SurfArea	0.000576077	0.0105886	6131.9	1022.44	39	5255.79	858.187	24	3.65387	0.897786	0.271486	0.365673	1.4299
right	rostral middle frontal	GrayVol	6.36883e-05	0.0014436	16444.8	2857.26	39	13733	2118.7	24	4.30728	1.02872	0.275148	0.489432	1.56801
right	rostral middle frontal	ThickAvg	0.107671	0.252471	2.38946	0.0874937	39	2.35217	0.0878431	24	1.63895	0.420362	0.262126	-0.0934056	0.934129
right	rostral middle frontal	MeanCurv	0.606486	0.964336	0.131308	0.00640786	39	0.132417	0.0091695	24	-0.519544	-0.144718	0.259757	-0.653842	0.364407
right	rostral middle frontal	GausCurv	0.268134	0.936386	0.0278462	0.00231174	39	0.0293333	0.00618319	24	-1.13067	-0.348688	0.26129	-0.860817	0.163441
right	superior frontal	SurfArea	0.0159093	0.0662533	6873.97	874.865	39	6251.33	1003.83	24	2.50845	0.664381	0.266103	0.142819	1.18594
right	superior frontal	GrayVol	0.00154836	0.00809909	21982.6	2967.28	39	19506.5	2781.7	24	3.34422	0.843637	0.270104	0.314233	1.37304
right	superior frontal	ThickAvg	0.167827	0.285306	2.81528	0.125518	39	2.77417	0.105245	24	1.39757	0.343311	0.261234	-0.168707	0.855329
right	superior frontal	MeanCurv	0.344836	0.864542	0.115897	0.00572527	39	0.114458	0.00586796	24	0.954077	0.245928	0.260361	-0.264379	0.756235
right	superior frontal	GausCurv	0.616394	0.936386	0.0236667	0.00271771	39	0.0241667	0.00435058	24	-0.505584	-0.14414	0.259755	-0.653259	0.36498
right	superior parietal	SurfArea	0.288175	0.356289	5462.56	789.29	39	5253.96	723.598	24	1.07309	0.269256	0.260544	-0.24141	0.779922
right	superior parietal	GrayVol	0.10242	0.145094	13242.1	1986.43	39	12444.7	1759.81	24	1.66179	0.413569	0.26204	-0.10003	0.927168
right	superior parietal	ThickAvg	0.176361	0.291872	2.21062	0.116171	39	2.17292	0.0993649	24	1.36979	0.338066	0.26118	-0.173845	0.849978
right	superior parietal	MeanCurv	0.34198	0.864542	0.116564	0.00535967	39	0.115	0.0067695	24	0.961549	0.260472	0.260473	-0.250055	0.770999
right	superior parietal	GausCurv	0.647828	0.936386	0.0222051	0.00180903	39	0.021875	0.0032075	24	0.461106	0.134032	0.259712	-0.375003	0.643067
right	superior temporal	SurfArea	0.110475	0.191486	3709.05	341.816	39	3536.71	442.254	24	1.63247	0.444666	0.262444	-0.0697249	0.959056
right	superior temporal	GrayVol	0.00323527	0.0122221	11992.1	1553.01	39	10813.1	1420.2	24	3.08684	0.774074	0.268446	0.24792	1.30023
right	superior temporal	ThickAvg	0.00490541	0.083392	2.83367	0.165496	39	2.71229	0.155038	24	2.94048	0.741661	0.267719	0.216932	1.26639
right	superior temporal	MeanCurv	0.728016	0.971004	0.0998718	0.00691368	39	0.0992083	0.00754107	24	0.349913	0.0915605	0.259565	-0.417188	0.600309
right	superior temporal	GausCurv	0.62115	0.936386	0.0181026	0.00223365	39	0.0185	0.00348911	24	-0.498678	-0.141474	0.259743	-0.650571	0.367622
right	supramarginal	SurfArea	0.981281	0.981281	3547.41	537.581	39	3550.83	572.31	24	-0.0235892	-0.00613653	0.259438	-0.514635	0.502362
right	supramarginal	GrayVol	0.806037	0.843239	9812.85	1775.71	39	9710.46	1480.86	24	0.246719	0.0605292	0.259493	-0.448078	0.569136
right	supramarginal	ThickAvg	0.786152	0.890973	2.55021	0.138868	39	2.54183	0.103806	24	0.272557	0.0652128	0.259502	-0.443412	0.573837
right	supramarginal	MeanCurv	0.418002	0.864542	0.116051	0.00695455	39	0.114542	0.00722303	24	0.817025	0.211277	0.260119	-0.298556	0.721111
right	supramarginal	GausCurv	0.419817	0.936386	0.0226667	0.00270801	39	0.0220833	0.00279622	24	0.813789	0.210144	0.260112	-0.299675	0.719963
right	frontal pole	SurfArea	0.0269966	0.0807388	333.692	37.7987	39	310.417	40.1713	24	2.28376	0.593853	0.264776	0.0748913	1.11282
right	frontal pole	GrayVol	0.00954084	0.0227176	1322.97	190.434	39	1185.83	198.749	24	2.70219	0.699588	0.266818	0.176624	1.22255
right	frontal pole	ThickAvg	0.106681	0.252471	2.89726	0.234601	39	2.7865	0.273098	24	1.64762	0.437882	0.262354	-0.0763311	0.952095
right	frontal pole	MeanCurv	0.226056	0.864542	0.169179	0.0143671	39	0.164833	0.0132293	24	1.22512	0.307728	0.260882	-0.2036	0.819056
right	frontal pole	GausCurv	0.71346	0.936386	0.0438974	0.00827741	39	0.0449167	0.0118282	24	-0.37005	-0.103045	0.2596	-0.61186	0.40577
right	temporal pole	SurfArea	0.0690714	0.142329	503.231	69.2795	39	471.292	64.408	24	1.85668	0.467441	0.262758	-0.0475652	0.982447
right	temporal pole	GrayVol	0.0680462	0.102825	2605.08	377.605	39	2424.54	370.201	24	1.86541	0.475699	0.262876	-0.0395379	0.990935
right	temporal pole	ThickAvg	0.941948	0.971186	3.58179	0.347949	39	3.57575	0.298914	24	0.0731585	0.0180743	0.259442	-0.490433	0.526581
right	temporal pole	MeanCurv	0.92581	0.971004	0.140154	0.0158439	39	0.1405	0.0131975	24	-0.0935419	-0.0229429	0.259445	-0.531456	0.48557
right	temporal pole	GausCurv	0.377802	0.936386	0.0402564	0.0101663	39	0.0381667	0.0083075	24	0.888995	0.21707	0.260157	-0.292838	0.726977
right	transverse temporal	SurfArea	0.246253	0.321402	345.923	55.403	39	330	50.3639	24	1.17261	0.293631	0.260753	-0.217444	0.804706
right	transverse temporal	GrayVol	0.121982	0.162642	876.923	183.631	39	815.625	126.09	24	1.56862	0.368437	0.261505	-0.144113	0.880988
right	transverse temporal	ThickAvg	0.409216	0.51531	2.30349	0.255492	39	2.25567	0.198097	24	0.831333	0.200552	0.260052	-0.309149	0.710254
right	transverse temporal	MeanCurv	0.0247863	0.842734	0.118436	0.0152191	39	0.109458	0.0147824	24	2.31461	0.588919	0.264689	0.0701288	1.10771
right	transverse temporal	GausCurv	0.892537	0.962518	0.0238205	0.00461617	39	0.0236667	0.00420834	24	0.135754	0.0340171	0.259455	-0.474515	0.542549
right	insula	SurfArea	0.154295	0.233157	2314.64	211.321	39	2220.67	270.293	24	1.45194	0.394453	0.261806	-0.118687	0.907594
right	insula	GrayVol	0.00714462	0.0186859	6974.54	726.759	39	6414.75	789.354	24	2.81643	0.736214	0.267599	0.21172	1.26071
right	insula	ThickAvg	0.130642	0.260132	3.02159	0.168699	39	2.95987	0.14591	24	1.53483	0.3798	0.261634	-0.133004	0.892603
right	insula	MeanCurv	0.254998	0.864542	0.114103	0.00793657	39	0.116375	0.00740043	24	-1.15113	-0.290017	0.260721	-0.80103	0.220995
right	insula	GausCurv	0.423404	0.936386	0.0276923	0.00397462	39	0.0285833	0.0044126	24	-0.807903	-0.2123	0.260126	-0.722147	0.297546

### Sheet: CLBP_3_S2
hemi	region	Measurement	p_value	FDR_p	Mean_Group1	SD_Group1	N_Group1	Mean_Group2	SD_Group2	N_Group2	t_statistic	Hedges_g	SE_Hedges_g	CI_lower	CI_upper
left	bankssts	SurfArea	0.722711	0.984065	1018.88	185.465	17	997.647	159.373	17	-0.358049	-0.119909	0.343305	-0.792787	0.55297
left	bankssts	GrayVol	0.359126	0.988426	2512.76	536.079	17	2345.82	509.786	17	-0.930443	-0.311601	0.345072	-0.987943	0.364741
left	bankssts	ThickAvg	0.0214279	0.08095	2.55888	0.109413	17	2.43794	0.172441	17	-2.44171	-0.817715	0.357044	-1.51752	-0.117909
left	bankssts	MeanCurv	0.72598	0.968417	0.0968824	0.011202	17	0.0985294	0.0155809	17	0.353885	0.118514	0.343298	-0.55435	0.791379
left	bankssts	GausCurv	0.342417	0.644023	0.0177059	0.00368722	17	0.0192941	0.00568732	17	0.966136	0.323554	0.345234	-0.353105	1.00021
left	caudal anterior cingulate	SurfArea	0.466979	0.984065	661.176	190.476	17	624.588	71.6895	17	-0.741238	-0.248237	0.344316	-0.923095	0.426622
left	caudal anterior cingulate	GrayVol	0.598181	0.988426	1866.82	626.529	17	1779.47	245.59	17	-0.535209	-0.179239	0.343685	-0.852862	0.494384
left	caudal anterior cingulate	ThickAvg	0.934467	0.948414	2.52282	0.231756	17	2.52829	0.141851	17	0.0830107	0.0277999	0.343014	-0.644507	0.700107
left	caudal anterior cingulate	MeanCurv	0.568971	0.968417	0.124824	0.0178053	17	0.121882	0.0111909	17	-0.57664	-0.193114	0.343796	-0.866953	0.480726
left	caudal anterior cingulate	GausCurv	0.845787	0.898649	0.0216471	0.00468963	17	0.0213529	0.00403022	17	-0.196116	-0.0656783	0.34309	-0.738134	0.606777
left	caudal middle frontal	SurfArea	0.602667	0.984065	2125.12	400.729	17	2193.06	350.971	17	0.52587	0.176111	0.343661	-0.497465	0.849688
left	caudal middle frontal	GrayVol	0.650721	0.988426	5841.18	1136.19	17	6020.53	1151.89	17	0.457054	0.153065	0.343499	-0.520193	0.826323
left	caudal middle frontal	ThickAvg	0.445541	0.562226	2.53241	0.136796	17	2.50029	0.103073	17	-0.773141	-0.258921	0.344431	-0.934006	0.416164
left	caudal middle frontal	MeanCurv	0.333704	0.968417	0.112471	0.00443167	17	0.114294	0.00623262	17	0.983137	0.329247	0.345313	-0.347567	1.00606
left	caudal middle frontal	GausCurv	0.0574949	0.300743	0.0218235	0.00215741	17	0.0235882	0.00298033	17	1.9776	0.662289	0.352275	-0.0281689	1.35275
left	cuneus	SurfArea	0.742091	0.984065	1502.35	221.413	17	1529.59	255.68	17	0.33201	0.111188	0.343262	-0.561605	0.783982
left	cuneus	GrayVol	0.526691	0.988426	3083.59	493.878	17	2956.35	653.27	17	-0.640583	-0.214528	0.343982	-0.888733	0.459677
left	cuneus	ThickAvg	0.0490248	0.128219	1.93218	0.119914	17	1.84059	0.140054	17	-2.04814	-0.685912	0.352939	-1.37767	0.00584856
left	cuneus	MeanCurv	0.928048	0.968417	0.141765	0.00542597	17	0.141529	0.00915231	17	-0.0911803	-0.0305358	0.343017	-0.702849	0.641778
left	cuneus	GausCurv	0.897705	0.916253	0.0325882	0.00206334	17	0.0327059	0.00311779	17	0.129743	0.0434503	0.343038	-0.628904	0.715804
left	entorhinal	SurfArea	0.539024	0.984065	403.235	108.197	17	426.353	108.881	17	0.62096	0.207956	0.343923	-0.466133	0.882045
left	entorhinal	GrayVol	0.895636	0.988682	1896.76	331.379	17	1914.94	459.28	17	0.132327	0.0443158	0.343039	-0.628041	0.716673
left	entorhinal	ThickAvg	0.235708	0.348438	3.33824	0.207808	17	3.26141	0.159169	17	-1.21008	-0.405249	0.3465	-1.08439	0.27389
left	entorhinal	MeanCurv	0.170588	0.882099	0.100118	0.0118632	17	0.107882	0.0193871	17	1.40856	0.471718	0.347735	-0.209842	1.15328
left	entorhinal	GausCurv	0.126611	0.366558	0.0231765	0.00670108	17	0.0268824	0.00707003	17	1.56858	0.525309	0.348863	-0.158462	1.20908
left	fusiform	SurfArea	0.881132	0.984065	3070.71	429.175	17	3051.41	306.389	17	-0.150861	-0.0505224	0.343052	-0.722904	0.621859
left	fusiform	GrayVol	0.345243	0.988426	9686.06	1474.97	17	9243.71	1201.9	17	-0.958591	-0.321027	0.345199	-0.997618	0.355564
left	fusiform	ThickAvg	0.00173613	0.0335784	2.77041	0.0597684	17	2.667	0.106039	17	-3.50285	-1.17309	0.371328	-1.90089	-0.445284
left	fusiform	MeanCurv	0.768849	0.968417	0.122176	0.00694834	17	0.123059	0.0101024	17	0.29671	0.0993666	0.343209	-0.573323	0.772056
left	fusiform	GausCurv	0.51435	0.710077	0.0265882	0.00267065	17	0.0274118	0.00438832	17	0.660977	0.221358	0.344046	-0.452972	0.895688
left	inferior parietal	SurfArea	0.632046	0.984065	4576.82	715.289	17	4477.24	455.135	17	-0.48432	-0.162196	0.343561	-0.835575	0.511183
left	inferior parietal	GrayVol	0.245795	0.988426	12384.2	1878.36	17	11735.5	1249.8	17	-1.18561	-0.397056	0.34636	-1.07592	0.281811
left	inferior parietal	ThickAvg	0.0194041	0.0791289	2.447	0.0872188	17	2.36776	0.0998602	17	-2.46402	-0.825187	0.357296	-1.52549	-0.124886
left	inferior parietal	MeanCurv	0.387718	0.968417	0.122412	0.0058743	17	0.124176	0.00587617	17	0.875702	0.293268	0.344836	-0.38261	0.969147
left	inferior parietal	GausCurv	0.180198	0.439057	0.0237647	0.00216591	17	0.0249412	0.00279443	17	1.37199	0.459472	0.347493	-0.221615	1.14056
left	inferior temporal	SurfArea	0.775941	0.984065	3500.65	567.57	17	3448.94	478.822	17	-0.287097	-0.0961473	0.343195	-0.76881	0.576515
left	inferior temporal	GrayVol	0.351829	0.988426	11674.7	1774.85	17	11084.2	1868.25	17	-0.94486	-0.316429	0.345137	-0.992897	0.36004
left	inferior temporal	ThickAvg	0.149954	0.275591	2.83606	0.129353	17	2.76994	0.131986	17	-1.47513	-0.494013	0.34819	-1.17646	0.188439
left	inferior temporal	MeanCurv	0.37639	0.968417	0.125235	0.00674101	17	0.127529	0.00810183	17	0.897471	0.300558	0.344928	-0.375501	0.976618
left	inferior temporal	GausCurv	0.257618	0.565098	0.027	0.0025	17	0.0283529	0.00412221	17	1.15707	0.387498	0.346201	-0.291057	1.06605
left	isthmus cingulate	SurfArea	0.562371	0.984065	1000.47	87.8956	17	977.235	137.676	17	-0.586511	-0.196419	0.343823	-0.870313	0.477474
left	isthmus cingulate	GrayVol	0.668641	0.988426	2573.06	256.12	17	2526.65	360.869	17	-0.432434	-0.14482	0.343446	-0.817975	0.528335
left	isthmus cingulate	ThickAvg	0.578704	0.655864	2.27871	0.124281	17	2.30571	0.154578	17	0.561269	0.187966	0.343754	-0.485791	0.861723
left	isthmus cingulate	MeanCurv	0.880309	0.968417	0.120353	0.00784969	17	0.12	0.00548862	17	-0.151929	-0.0508803	0.343053	-0.723264	0.621503
left	isthmus cingulate	GausCurv	0.625649	0.73352	0.0278824	0.00278124	17	0.0284118	0.00344708	17	0.492827	0.165045	0.343581	-0.508373	0.838463
left	lateral occipital	SurfArea	0.535843	0.984065	4924.71	524.618	17	5050.82	643.791	17	0.626142	0.209692	0.343938	-0.464428	0.883811
left	lateral occipital	GrayVol	0.887486	0.988682	12279.8	1421.77	17	12359.9	1824.96	17	0.142686	0.0477847	0.343046	-0.624586	0.720155
left	lateral occipital	ThickAvg	0.210125	0.319417	2.24129	0.0753979	17	2.20459	0.0910968	17	-1.27983	-0.428609	0.346913	-1.10856	0.251341
left	lateral occipital	MeanCurv	0.683997	0.968417	0.136588	0.00563537	17	0.137588	0.00829201	17	0.411254	0.137727	0.343404	-0.535344	0.810798
left	lateral occipital	GausCurv	0.410818	0.659674	0.0297059	0.00239178	17	0.0305882	0.00364106	17	0.835107	0.279673	0.34467	-0.39588	0.955226
left	lateral orbitofrontal	SurfArea	0.102893	0.984065	2561.06	283.943	17	2743.24	345.08	17	1.68083	0.562901	0.349724	-0.122557	1.24836
left	lateral orbitofrontal	GrayVol	0.757445	0.988682	7449.94	830.696	17	7553.18	1083.99	17	0.311675	0.104378	0.343231	-0.568354	0.777111
left	lateral orbitofrontal	ThickAvg	0.00419291	0.0475196	2.68876	0.0958772	17	2.59747	0.0746585	17	-3.09764	-1.03738	0.36534	-1.75345	-0.321318
left	lateral orbitofrontal	MeanCurv	0.588479	0.968417	0.127588	0.00810909	17	0.129118	0.00820733	17	0.546551	0.183037	0.343715	-0.490643	0.856718
left	lateral orbitofrontal	GausCurv	0.316925	0.619189	0.0299412	0.00371602	17	0.0311765	0.00335848	17	1.01686	0.34054	0.345474	-0.336589	1.01767
left	lingual	SurfArea	0.475575	0.984065	3081.88	436.681	17	2984.65	342.461	17	-0.722428	-0.241937	0.34425	-0.916667	0.432792
left	lingual	GrayVol	0.0773678	0.988426	7042.76	1086.62	17	6398.18	968.729	17	-1.82567	-0.611407	0.350919	-1.29921	0.0763948
left	lingual	ThickAvg	0.00086697	0.0335784	2.13065	0.0928217	17	2.01794	0.0858075	17	-3.6762	-1.23114	0.374081	-1.96434	-0.497941
left	lingual	MeanCurv	0.442384	0.968417	0.133353	0.00513494	17	0.135353	0.00923269	17	0.780553	0.261403	0.344459	-0.413736	0.936543
left	lingual	GausCurv	0.417147	0.659674	0.0312353	0.00204724	17	0.0319412	0.0028825	17	0.823193	0.275683	0.344623	-0.399777	0.951143
left	medial orbitofrontal	SurfArea	0.399306	0.984065	1930.88	225.46	17	2007.24	291.104	17	0.854993	0.286333	0.34475	-0.389378	0.962043
left	medial orbitofrontal	GrayVol	0.915762	0.988682	5207.06	589.394	17	5233.47	833.147	17	0.106706	0.0357352	0.343025	-0.636593	0.708063
left	medial orbitofrontal	ThickAvg	0.0278506	0.0860838	2.46129	0.117669	17	2.37818	0.090175	17	-2.31168	-0.774171	0.355613	-1.47117	-0.077169
left	medial orbitofrontal	MeanCurv	0.869999	0.968417	0.126765	0.0133629	17	0.126176	0.00600245	17	-0.165564	-0.0554464	0.343063	-0.72785	0.616957
left	medial orbitofrontal	GausCurv	0.97065	0.97065	0.0302353	0.00526224	17	0.0301765	0.00387678	17	-0.0371071	-0.012427	0.343	-0.684708	0.659854
left	middle temporal	SurfArea	0.354711	0.984065	3389.29	529.283	17	3230.12	456.013	17	-0.939408	-0.314603	0.345112	-0.991023	0.361817
left	middle temporal	GrayVol	0.171875	0.988426	11998.2	1779.66	17	11071	2075.49	17	-1.39826	-0.468269	0.347666	-1.14969	0.213157
left	middle temporal	ThickAvg	0.092423	0.189052	2.89947	0.122945	17	2.81188	0.167296	17	-1.73946	-0.582536	0.350196	-1.26892	0.103849
left	middle temporal	MeanCurv	0.677643	0.968417	0.122353	0.00602019	17	0.123353	0.00776161	17	0.419753	0.140573	0.343421	-0.532531	0.813677
left	middle temporal	GausCurv	0.368276	0.644023	0.0251765	0.00240404	17	0.0261176	0.0034979	17	0.914286	0.30619	0.345001	-0.370013	0.982392
left	parahippocampal	SurfArea	0.987195	0.987195	658.059	67.9167	17	657.647	79.9921	17	-0.016179	-0.00541827	0.342998	-0.677694	0.666857
left	parahippocampal	GrayVol	0.825472	0.988682	2148.12	264.93	17	2127.24	282.449	17	-0.222335	-0.074459	0.343116	-0.746966	0.598048
left	parahippocampal	ThickAvg	0.932947	0.948414	2.74506	0.258023	17	2.75218	0.230561	17	0.0848108	0.0284027	0.343014	-0.643906	0.700711
left	parahippocampal	MeanCurv	0.441244	0.968417	0.0894118	0.0152932	17	0.093	0.0111915	17	0.780689	0.261449	0.344459	-0.413692	0.936589
left	parahippocampal	GausCurv	0.451326	0.682004	0.0190588	0.00535573	17	0.0201765	0.00274398	17	0.765765	0.256451	0.344404	-0.418581	0.931483
left	paracentral	SurfArea	0.490703	0.984065	1301.24	181.135	17	1343.94	175.982	17	0.697221	0.233496	0.344164	-0.441065	0.908057
left	paracentral	GrayVol	0.66257	0.988426	3435.88	493.429	17	3518.18	591.294	17	0.440584	0.147549	0.343464	-0.525639	0.820738
left	paracentral	ThickAvg	0.822171	0.873557	2.41353	0.116279	17	2.40329	0.145374	17	-0.226697	-0.0759195	0.343121	-0.748436	0.596597
left	paracentral	MeanCurv	0.751793	0.968417	0.102529	0.00983055	17	0.101412	0.0105834	17	-0.319024	-0.106839	0.343242	-0.779593	0.565914
left	paracentral	GausCurv	0.187245	0.439057	0.0200588	0.00336286	17	0.0218235	0.00421656	17	1.34908	0.4518	0.347345	-0.228997	1.1326
left	pars opercularis	SurfArea	0.822047	0.984065	1612.41	372.317	17	1642.65	404.427	17	0.22678	0.0759475	0.343121	-0.596569	0.748464
left	pars opercularis	GrayVol	0.94012	0.988682	4657.53	991.393	17	4685.29	1141.32	17	0.0757234	0.0253594	0.343011	-0.646942	0.697661
left	pars opercularis	ThickAvg	0.343848	0.46895	2.58135	0.149761	17	2.53824	0.108193	17	-0.962245	-0.322251	0.345216	-0.998875	0.354373
left	pars opercularis	MeanCurv	0.419807	0.968417	0.110353	0.00863091	17	0.112529	0.00677419	17	0.817892	0.273908	0.344602	-0.401512	0.949327
left	pars opercularis	GausCurv	0.0859683	0.303022	0.0205294	0.00293934	17	0.0223529	0.00306066	17	1.77179	0.593363	0.350464	-0.0935451	1.28027
left	pars orbitalis	SurfArea	0.421934	0.984065	680.824	64.5661	17	703.412	94.3027	17	0.814902	0.272907	0.34459	-0.40249	0.948303
left	pars orbitalis	GrayVol	0.888783	0.988682	2326.82	267.117	17	2310.59	392.014	17	-0.141113	-0.0472581	0.343045	-0.719626	0.62511
left	pars orbitalis	ThickAvg	0.258218	0.365809	2.67435	0.12905	17	2.61765	0.156672	17	-1.15187	-0.385755	0.346172	-1.06425	0.292743
left	pars orbitalis	MeanCurv	0.644113	0.968417	0.143294	0.0133218	17	0.141471	0.00904238	17	-0.466971	-0.156386	0.343521	-0.829688	0.516915
left	pars orbitalis	GausCurv	0.583333	0.73352	0.0316471	0.00594707	17	0.0307059	0.00367023	17	-0.555284	-0.185962	0.343738	-0.859688	0.487764
left	pars triangularis	SurfArea	0.785215	0.984065	1267.47	184.383	17	1287.41	235.41	17	0.27496	0.0920827	0.343179	-0.580548	0.764713
left	pars triangularis	GrayVol	0.460218	0.988426	3521.59	558.802	17	3348.41	773.294	17	-0.748402	-0.250636	0.344341	-0.925545	0.424273
left	pars triangularis	ThickAvg	0.00166468	0.0335784	2.46271	0.105289	17	2.32571	0.125785	17	-3.44355	-1.15323	0.370412	-1.87924	-0.427221
left	pars triangularis	MeanCurv	0.132185	0.882099	0.113824	0.00856764	17	0.118235	0.00807411	17	1.54512	0.517453	0.34869	-0.16598	1.20088
left	pars triangularis	GausCurv	0.0714007	0.303022	0.0211765	0.00285559	17	0.0233529	0.00385586	17	1.87027	0.626345	0.351307	-0.0622158	1.31491
left	pericalcarine	SurfArea	0.948578	0.985342	1344.53	276.715	17	1351	303.103	17	0.0650043	0.0217696	0.343007	-0.650525	0.694064
left	pericalcarine	GrayVol	0.499692	0.988426	2010.59	374.762	17	1906.41	504.59	17	-0.683382	-0.228861	0.344118	-0.903333	0.44561
left	pericalcarine	ThickAvg	0.0274229	0.0860838	1.71412	0.144055	17	1.60894	0.119769	17	-2.31479	-0.775211	0.355647	-1.47228	-0.0781438
left	pericalcarine	MeanCurv	0.947699	0.968417	0.130471	0.00761674	17	0.130706	0.0125138	17	0.0662232	0.0221778	0.343008	-0.650117	0.694473
left	pericalcarine	GausCurv	0.895338	0.916253	0.0301765	0.00298403	17	0.03	0.00459619	17	-0.132777	-0.0444664	0.34304	-0.716824	0.627891
left	postcentral	SurfArea	0.88827	0.984065	3934.12	600.959	17	3959.59	433.462	17	0.14173	0.0474646	0.343045	-0.624905	0.719834
left	postcentral	GrayVol	0.46733	0.988426	9623.88	1528.58	17	9256.12	1382.6	17	-0.735692	-0.246379	0.344296	-0.9212	0.428441
left	postcentral	ThickAvg	0.00920742	0.0635543	2.18147	0.0942849	17	2.07465	0.126838	17	-2.78687	-0.933309	0.361188	-1.64124	-0.22538
left	postcentral	MeanCurv	0.840743	0.968417	0.111529	0.00894509	17	0.112059	0.00598405	17	0.202824	0.0679248	0.343096	-0.604544	0.740393
left	postcentral	GausCurv	0.109289	0.337803	0.0221176	0.00301833	17	0.0236471	0.00234364	17	1.65017	0.552634	0.349483	-0.132353	1.23762
left	posterior cingulate	SurfArea	0.589475	0.984065	1132.53	191.794	17	1164.53	147.399	17	0.54545	0.182668	0.343712	-0.491007	0.856343
left	posterior cingulate	GrayVol	0.562922	0.988426	2942.71	455.443	17	3033.18	446.905	17	0.584593	0.195777	0.343818	-0.478106	0.86966
left	posterior cingulate	ThickAvg	0.623118	0.694624	2.37	0.103539	17	2.39024	0.132346	17	0.496518	0.166281	0.343589	-0.507154	0.839716
left	posterior cingulate	MeanCurv	0.712741	0.968417	0.127353	0.0101239	17	0.126176	0.00824041	17	-0.371599	-0.124447	0.343329	-0.797371	0.548478
left	posterior cingulate	GausCurv	0.615471	0.73352	0.0260588	0.00345454	17	0.0267059	0.00396492	17	0.507325	0.1699	0.343615	-0.503586	0.843387
left	precentral	SurfArea	0.935223	0.985342	4732.29	676.18	17	4715.94	467.899	17	-0.0819972	-0.0274605	0.343013	-0.699767	0.644846
left	precentral	GrayVol	0.620075	0.988426	13249.4	1966.48	17	12947.5	1519.79	17	-0.500916	-0.167754	0.3436	-0.84121	0.505702
left	precentral	ThickAvg	0.474139	0.575476	2.56771	0.190507	17	2.52806	0.120071	17	-0.725919	-0.243106	0.344262	-0.91786	0.431647
left	precentral	MeanCurv	0.00192309	0.13077	0.103941	0.00452038	17	0.109353	0.00480808	17	3.38113	1.13232	0.369462	0.408177	1.85647
left	precentral	GausCurv	0.000118192	0.00803706	0.0210588	0.00174895	17	0.0243529	0.00249853	17	4.45336	1.49141	0.387759	0.731399	2.25142
left	precuneus	SurfArea	0.346693	0.984065	3642.71	646.995	17	3830.94	490.19	17	0.956135	0.320205	0.345188	-0.356364	0.996774
left	precuneus	GrayVol	0.581637	0.988426	9252.94	1790.7	17	9571.76	1538.69	17	0.556781	0.186463	0.343742	-0.48727	0.860197
left	precuneus	ThickAvg	0.184173	0.313188	2.40194	0.120597	17	2.35412	0.0801287	17	-1.36184	-0.456074	0.347428	-1.13703	0.224884
left	precuneus	MeanCurv	0.375824	0.968417	0.120941	0.00596312	17	0.122941	0.00697738	17	0.898439	0.300883	0.344932	-0.375185	0.97695
left	precuneus	GausCurv	0.0891242	0.303022	0.0237647	0.00238562	17	0.0254118	0.00304259	17	1.75644	0.588224	0.350336	-0.0984347	1.27488
left	rostral anterior cingulate	SurfArea	0.706192	0.984065	821.706	187.999	17	800.235	136.871	17	-0.380681	-0.127488	0.343345	-0.800445	0.545469
left	rostral anterior cingulate	GrayVol	0.520918	0.988426	2575.59	608.477	17	2463.18	370.485	17	-0.650604	-0.217884	0.344013	-0.89215	0.456382
left	rostral anterior cingulate	ThickAvg	0.646117	0.697396	2.72288	0.16497	17	2.69912	0.132013	17	-0.463749	-0.155307	0.343514	-0.828594	0.51798
left	rostral anterior cingulate	MeanCurv	0.831312	0.968417	0.129059	0.0115784	17	0.13	0.0138654	17	0.214823	0.0719432	0.343108	-0.600549	0.744435
left	rostral anterior cingulate	GausCurv	0.785814	0.84818	0.0280588	0.004308	17	0.0285294	0.0056138	17	0.274196	0.0918269	0.343178	-0.580802	0.764456
left	rostral middle frontal	SurfArea	0.627813	0.984065	5534.35	936.721	17	5392.88	735.422	17	-0.489788	-0.164027	0.343573	-0.837431	0.509377
left	rostral middle frontal	GrayVol	0.277565	0.988426	14878.5	2441.32	17	14015.2	2101.33	17	-1.10504	-0.370071	0.345921	-1.04808	0.307934
left	rostral middle frontal	ThickAvg	0.0680162	0.151945	2.36571	0.0963443	17	2.30894	0.0776156	17	-1.89176	-0.633541	0.351496	-1.32247	0.0553916
left	rostral middle frontal	MeanCurv	0.375866	0.968417	0.139059	0.00650452	17	0.137118	0.00609182	17	-0.898105	-0.300771	0.344931	-0.976835	0.375294
left	rostral middle frontal	GausCurv	0.685958	0.777419	0.0313529	0.00266789	17	0.0309412	0.00319121	17	-0.408162	-0.136691	0.343397	-0.80975	0.536368
left	superior frontal	SurfArea	0.868627	0.984065	7190.59	688.483	17	7240.18	1013.1	17	0.166918	0.0559	0.343064	-0.616506	0.728306
left	superior frontal	GrayVol	0.511084	0.988426	22025.6	2009.67	17	21420.2	3164.13	17	-0.665931	-0.223017	0.344062	-0.897378	0.451344
left	superior frontal	ThickAvg	0.0351929	0.0997133	2.69112	0.0867877	17	2.62518	0.0880279	17	-2.1994	-0.736569	0.354437	-1.43127	-0.0418729
left	superior frontal	MeanCurv	0.43226	0.968417	0.121353	0.00434369	17	0.122588	0.0047045	17	0.795432	0.266386	0.344515	-0.408863	0.941635
left	superior frontal	GausCurv	0.0324522	0.276213	0.0252941	0.00196102	17	0.0271176	0.00271299	17	2.24602	0.752182	0.354919	0.0565409	1.44782
left	superior parietal	SurfArea	0.158259	0.984065	5039.47	842.247	17	5422.24	694.141	17	1.44598	0.484251	0.347988	-0.197806	1.16631
left	superior parietal	GrayVol	0.312594	0.988426	12311.9	1987.3	17	12963.4	1702.86	17	1.02637	0.343725	0.345521	-0.333496	1.02095
left	superior parietal	ThickAvg	0.154594	0.276642	2.21488	0.082618	17	2.17194	0.0889786	17	-1.45816	-0.488332	0.348072	-1.17055	0.193889
left	superior parietal	MeanCurv	0.752354	0.968417	0.120235	0.00635934	17	0.120941	0.00657144	17	0.318265	0.106585	0.343241	-0.566166	0.779337
left	superior parietal	GausCurv	0.3187	0.619189	0.0228824	0.00228808	17	0.0238235	0.00306666	17	1.01421	0.339655	0.345461	-0.33745	1.01676
left	superior temporal	SurfArea	0.54734	0.984065	3854.94	464.264	17	3956.41	507.495	17	0.608264	0.203704	0.343886	-0.470311	0.87772
left	superior temporal	GrayVol	0.513595	0.988426	12689.4	1737.39	17	12251.1	2112.03	17	-0.660879	-0.221325	0.344046	-0.895654	0.453005
left	superior temporal	ThickAvg	0.00892692	0.0635543	2.87376	0.136895	17	2.73	0.162498	17	-2.78976	-0.934277	0.361225	-1.64228	-0.226277
left	superior temporal	MeanCurv	0.631378	0.968417	0.104706	0.00587117	17	0.103765	0.00544896	17	-0.484459	-0.162243	0.343561	-0.835623	0.511137
left	superior temporal	GausCurv	0.669745	0.77191	0.0201765	0.00262762	17	0.0205294	0.00212478	17	0.430636	0.144218	0.343443	-0.52893	0.817366
left	supramarginal	SurfArea	0.77894	0.984065	3843.24	714.051	17	3780.71	564.683	17	-0.283205	-0.0948439	0.34319	-0.767496	0.577808
left	supramarginal	GrayVol	0.427551	0.988426	10839	1986.71	17	10313.2	1824.84	17	-0.803685	-0.26915	0.344547	-0.944461	0.406161
left	supramarginal	ThickAvg	0.0067285	0.0635543	2.56829	0.0879309	17	2.46576	0.115503	17	-2.91214	-0.97526	0.362814	-1.68638	-0.264144
left	supramarginal	MeanCurv	0.0881306	0.882099	0.121941	0.0049304	17	0.126118	0.00837319	17	1.77216	0.593489	0.350467	-0.093426	1.2804
left	supramarginal	GausCurv	0.0335325	0.276213	0.0242941	0.00175943	17	0.0264118	0.00344708	17	2.25607	0.755545	0.355024	0.0596986	1.45139
left	frontal pole	SurfArea	0.666098	0.984065	282.471	43.0786	17	289.588	51.7845	17	0.43567	0.145904	0.343453	-0.527265	0.819072
left	frontal pole	GrayVol	0.4449	0.988426	1078.65	153.076	17	1033.94	182.516	17	-0.7738	-0.259142	0.344434	-0.934232	0.415949
left	frontal pole	ThickAvg	0.395027	0.526702	2.74218	0.211439	17	2.68524	0.171357	17	-0.862643	-0.288895	0.344782	-0.964667	0.386878
left	frontal pole	MeanCurv	0.249561	0.968417	0.166529	0.0138975	17	0.172588	0.0161325	17	1.1732	0.3929	0.346291	-0.28583	1.07163
left	frontal pole	GausCurv	0.606327	0.73352	0.0457647	0.0102319	17	0.0442353	0.00644718	17	-0.521423	-0.174622	0.34365	-0.848176	0.498933
left	temporal pole	SurfArea	0.206282	0.984065	500	67.8399	17	529.235	64.2461	17	1.29012	0.432054	0.346976	-0.248019	1.11213
left	temporal pole	GrayVol	0.799926	0.988682	2613.88	388.314	17	2646.24	348.73	17	0.255584	0.0855939	0.343154	-0.586988	0.758176
left	temporal pole	ThickAvg	0.052064	0.131124	3.691	0.309822	17	3.49871	0.24013	17	-2.02265	-0.677376	0.352696	-1.36866	0.0139089
left	temporal pole	MeanCurv	0.81492	0.968417	0.145	0.0165378	17	0.146235	0.0138543	17	0.236082	0.0790626	0.343131	-0.593474	0.7516
left	temporal pole	GausCurv	0.468102	0.691977	0.0368824	0.00858693	17	0.0387647	0.00613931	17	0.735244	0.246229	0.344294	-0.428588	0.921046
left	transverse temporal	SurfArea	0.249323	0.984065	432	60.2433	17	458	68.6513	17	1.1737	0.393065	0.346293	-0.28567	1.0718
left	transverse temporal	GrayVol	0.601077	0.988426	1202	194.717	17	1168.41	175.616	17	-0.52815	-0.176875	0.343667	-0.850462	0.496713
left	transverse temporal	ThickAvg	0.0173464	0.0786371	2.53176	0.201672	17	2.36065	0.195871	17	-2.5096	-0.840451	0.357819	-1.54178	-0.139125
left	transverse temporal	MeanCurv	0.900001	0.968417	0.110471	0.0130677	17	0.111	0.0112305	17	0.126684	0.0424257	0.343036	-0.629924	0.714776
left	transverse temporal	GausCurv	0.072546	0.303022	0.0231765	0.00459939	17	0.0262941	0.0051692	17	1.85779	0.622165	0.351197	-0.0661818	1.31051
left	insula	SurfArea	0.760213	0.984065	2308.71	277.011	17	2340.47	322.831	17	0.307882	0.103108	0.343225	-0.569613	0.775829
left	insula	GrayVol	0.562038	0.988426	6991.24	804.052	17	6811.41	976.484	17	-0.586149	-0.196298	0.343822	-0.87019	0.477593
left	insula	ThickAvg	0.00934622	0.0635543	3.01053	0.111875	17	2.90959	0.100456	17	-2.76801	-0.926992	0.360949	-1.63445	-0.219532
left	insula	MeanCurv	0.0204639	0.290835	0.114941	0.0062597	17	0.120176	0.00625735	17	2.43881	0.816746	0.357011	0.117004	1.51649
left	insula	GausCurv	0.0849279	0.303022	0.0301176	0.003389	17	0.0324118	0.00409357	17	1.77987	0.596068	0.350531	-0.0909727	1.28311
right	bankssts	SurfArea	0.570513	0.984065	928.706	137.378	17	901	144.368	17	-0.573219	-0.191968	0.343786	-0.865789	0.481853
right	bankssts	GrayVol	0.2806	0.988426	2315.41	317.9	17	2170.41	441.183	17	-1.09942	-0.368191	0.345891	-1.04614	0.309755
right	bankssts	ThickAvg	0.0233237	0.0834743	2.62859	0.125797	17	2.51929	0.141113	17	-2.38373	-0.798299	0.356397	-1.49684	-0.0997607
right	bankssts	MeanCurv	0.634619	0.968417	0.0985882	0.00807046	17	0.1	0.00905539	17	0.47988	0.160709	0.34355	-0.512649	0.834068
right	bankssts	GausCurv	0.0836579	0.303022	0.0167059	0.00233893	17	0.0184706	0.00331884	17	1.79204	0.600146	0.350633	-0.0870953	1.28739
right	caudal anterior cingulate	SurfArea	0.454089	0.984065	761.765	163.861	17	721.529	145.088	17	-0.757982	-0.253844	0.344376	-0.928821	0.421132
right	caudal anterior cingulate	GrayVol	0.403891	0.988426	2032.47	526.832	17	1888.29	464.866	17	-0.846074	-0.283346	0.344714	-0.958985	0.392294
right	caudal anterior cingulate	ThickAvg	0.645083	0.697396	2.33424	0.18738	17	2.30559	0.171468	17	-0.465031	-0.155736	0.343517	-0.829029	0.517556
right	caudal anterior cingulate	MeanCurv	0.847132	0.968417	0.126824	0.009462	17	0.126176	0.00994507	17	-0.194352	-0.0650875	0.343088	-0.73754	0.607365
right	caudal anterior cingulate	GausCurv	0.222859	0.505148	0.0234118	0.00287356	17	0.0221765	0.00292052	17	-1.24312	-0.416313	0.346693	-1.09583	0.263205
right	caudal middle frontal	SurfArea	0.826156	0.984065	2064.65	303.534	17	2042.82	270.08	17	-0.221466	-0.0741679	0.343115	-0.746673	0.598338
right	caudal middle frontal	GrayVol	0.492434	0.988426	5662.71	774.061	17	5474.29	807.633	17	-0.694428	-0.23256	0.344155	-0.907104	0.441983
right	caudal middle frontal	ThickAvg	0.107993	0.203986	2.49735	0.108429	17	2.44153	0.0869792	17	-1.65582	-0.554525	0.349527	-1.2396	0.130548
right	caudal middle frontal	MeanCurv	0.89474	0.968417	0.111647	0.0066327	17	0.111941	0.00621963	17	0.133369	0.0446646	0.34304	-0.627694	0.717023
right	caudal middle frontal	GausCurv	0.267088	0.567561	0.0217059	0.00239178	17	0.0227059	0.00275601	17	1.12989	0.378393	0.346053	-0.299871	1.05666
right	cuneus	SurfArea	0.472855	0.984065	1621.41	231.891	17	1678	222.221	17	0.726446	0.243283	0.344264	-0.431474	0.91804
right	cuneus	GrayVol	0.988682	0.988682	3551	448.618	17	3553.59	595.989	17	0.0143058	0.00479093	0.342998	-0.667484	0.677066
right	cuneus	ThickAvg	0.0270121	0.0860838	2.01994	0.0965398	17	1.93818	0.108665	17	-2.31932	-0.776728	0.355695	-1.47389	-0.0795647
right	cuneus	MeanCurv	0.952168	0.968417	0.141118	0.00818445	17	0.141294	0.00882301	17	0.0604597	0.0202477	0.343006	-0.652044	0.692539
right	cuneus	GausCurv	0.129374	0.366558	0.0315882	0.0027852	17	0.0332941	0.00354903	17	1.55905	0.522118	0.348792	-0.161515	1.20575
right	entorhinal	SurfArea	0.626387	0.984065	375	75.2388	17	388	78.9224	17	0.491568	0.164624	0.343578	-0.508789	0.838036
right	entorhinal	GrayVol	0.946495	0.988682	1833.65	265.751	17	1826.65	333.638	17	-0.0676645	-0.0226605	0.343008	-0.694957	0.649636
right	entorhinal	ThickAvg	0.416352	0.54446	3.36394	0.266622	17	3.29459	0.222263	17	-0.823792	-0.275884	0.344625	-0.951349	0.399581
right	entorhinal	MeanCurv	0.802581	0.968417	0.109941	0.0241026	17	0.111529	0.00936828	17	0.253235	0.0848072	0.343151	-0.587769	0.757384
right	entorhinal	GausCurv	0.446918	0.682004	0.0268235	0.00942228	17	0.0291176	0.00787307	17	0.770354	0.257988	0.344421	-0.417078	0.933053
right	fusiform	SurfArea	0.406436	0.984065	2938.53	317.694	17	3043.06	401.437	17	0.841871	0.281938	0.344697	-0.393668	0.957544
right	fusiform	GrayVol	0.920828	0.988682	9469.71	1185.34	17	9424.82	1416.21	17	-0.100203	-0.0335574	0.343021	-0.705879	0.638764
right	fusiform	ThickAvg	0.00379148	0.0475196	2.82829	0.0857371	17	2.731	0.0955308	17	-3.12516	-1.0466	0.365726	-1.76342	-0.329777
right	fusiform	MeanCurv	0.15742	0.882099	0.118647	0.00813896	17	0.123059	0.0095621	17	1.44862	0.485134	0.348006	-0.196958	1.16723
right	fusiform	GausCurv	0.0814522	0.303022	0.0255294	0.00278652	17	0.0276471	0.00395192	17	1.80565	0.604703	0.350748	-0.0827636	1.29217
right	inferior parietal	SurfArea	0.575683	0.984065	5431.41	863.89	17	5275.82	734.797	17	-0.565642	-0.189431	0.343766	-0.863211	0.48435
right	inferior parietal	GrayVol	0.29978	0.988426	14940.3	2202.82	17	14134.9	2252.61	17	-1.054	-0.352979	0.345658	-1.03047	0.32451
right	inferior parietal	ThickAvg	0.0741362	0.157539	2.49329	0.103901	17	2.42518	0.11109	17	-1.84645	-0.618365	0.351099	-1.30652	0.0697882
right	inferior parietal	MeanCurv	0.650667	0.968417	0.122412	0.00545503	17	0.121471	0.00650113	17	-0.45726	-0.153134	0.3435	-0.826393	0.520125
right	inferior parietal	GausCurv	0.604994	0.73352	0.0243529	0.00214887	17	0.0247647	0.00243745	17	0.522475	0.174974	0.343653	-0.498585	0.848534
right	inferior temporal	SurfArea	0.762899	0.984065	3276.59	429.554	17	3322.65	452.804	17	0.304268	0.101898	0.34322	-0.570813	0.774609
right	inferior temporal	GrayVol	0.827374	0.988682	11084.4	1474.94	17	10965.8	1664.06	17	-0.219889	-0.0736397	0.343113	-0.746142	0.598863
right	inferior temporal	ThickAvg	0.195217	0.313188	2.888	0.158779	17	2.83006	0.0833565	17	-1.33217	-0.446137	0.347238	-1.12672	0.23445
right	inferior temporal	MeanCurv	0.886044	0.968417	0.125118	0.00448445	17	0.124824	0.00708198	17	-0.144669	-0.0484491	0.343047	-0.720822	0.623924
right	inferior temporal	GausCurv	0.413935	0.659674	0.0281765	0.0023779	17	0.029	0.00333542	17	0.828925	0.277603	0.344645	-0.397902	0.953107
right	isthmus cingulate	SurfArea	0.970851	0.985342	923.176	121.878	17	924.882	146.975	17	0.0368375	0.0123367	0.343	-0.659944	0.684618
right	isthmus cingulate	GrayVol	0.885763	0.988682	2371.82	329.644	17	2391.71	459.611	17	0.144937	0.0485387	0.343048	-0.623835	0.720912
right	isthmus cingulate	ThickAvg	0.446474	0.562226	2.26706	0.139757	17	2.30882	0.174121	17	0.77126	0.258291	0.344424	-0.416781	0.933363
right	isthmus cingulate	MeanCurv	0.651793	0.968417	0.123235	0.00861343	17	0.124588	0.00870387	17	0.455546	0.15256	0.343496	-0.520692	0.825812
right	isthmus cingulate	GausCurv	0.536398	0.710077	0.0287059	0.00340523	17	0.0295294	0.00422962	17	0.625318	0.209416	0.343936	-0.464699	0.88353
right	lateral occipital	SurfArea	0.487216	0.984065	4980.12	669.091	17	5154.47	773.216	17	0.703044	0.235446	0.344183	-0.439154	0.910045
right	lateral occipital	GrayVol	0.718821	0.988682	12803.4	1579.49	17	13037.8	2138.82	17	0.363509	0.121737	0.343315	-0.55116	0.794634
right	lateral occipital	ThickAvg	0.344816	0.46895	2.31118	0.0879646	17	2.28035	0.0991053	17	-0.959067	-0.321187	0.345202	-0.997782	0.355408
right	lateral occipital	MeanCurv	0.122538	0.882099	0.133059	0.00423483	17	0.136176	0.0068578	17	1.59484	0.534104	0.349059	-0.150051	1.21826
right	lateral occipital	GausCurv	0.153893	0.402489	0.0297647	0.00235927	17	0.0312353	0.00340091	17	1.4649	0.490586	0.348118	-0.191726	1.1729
right	lateral orbitofrontal	SurfArea	0.460615	0.984065	2510	374.801	17	2595.35	284.92	17	0.747488	0.25033	0.344338	-0.424573	0.925232
right	lateral orbitofrontal	GrayVol	0.9339	0.988682	7107.12	959.954	17	7081.12	850.095	17	-0.0836034	-0.0279984	0.343014	-0.700306	0.644309
right	lateral orbitofrontal	ThickAvg	0.0692689	0.151945	2.61541	0.105709	17	2.54782	0.103935	17	-1.8798	-0.629536	0.35139	-1.31826	0.059189
right	lateral orbitofrontal	MeanCurv	0.242465	0.968417	0.134647	0.00704398	17	0.137647	0.00763169	17	1.19101	0.398863	0.346391	-0.280063	1.07779
right	lateral orbitofrontal	GausCurv	0.488008	0.705852	0.0332353	0.00453499	17	0.0342353	0.00373379	17	0.701889	0.235059	0.34418	-0.439533	0.909651
right	lingual	SurfArea	0.404534	0.984065	3294.53	558.023	17	3157.47	366.408	17	-0.84652	-0.283495	0.344716	-0.959138	0.392148
right	lingual	GrayVol	0.106152	0.988426	7594.47	1378.34	17	6923.47	919.436	17	-1.66978	-0.559202	0.349637	-1.24449	0.126085
right	lingual	ThickAvg	0.0348453	0.0997133	2.13035	0.124946	17	2.04776	0.0896964	17	-2.21392	-0.741431	0.354586	-1.43642	-0.0464426
right	lingual	MeanCurv	0.181609	0.882099	0.136882	0.00708769	17	0.140588	0.00864623	17	1.3667	0.457702	0.347459	-0.223318	1.13872
right	lingual	GausCurv	0.0441061	0.276213	0.0324706	0.00346622	17	0.0354118	0.00461057	17	2.10235	0.704067	0.353464	0.0112776	1.39686
right	medial orbitofrontal	SurfArea	0.403388	0.984065	2014.65	215.02	17	2070.76	168.249	17	0.847471	0.283814	0.34472	-0.391837	0.959464
right	medial orbitofrontal	GrayVol	0.528072	0.988426	5498.24	566.487	17	5377.06	540.831	17	-0.637924	-0.213637	0.343974	-0.887827	0.460552
right	medial orbitofrontal	ThickAvg	0.0019752	0.0335784	2.42129	0.0958533	17	2.31735	0.0832361	17	-3.37584	-1.13055	0.369382	-1.85454	-0.406563
right	medial orbitofrontal	MeanCurv	0.954175	0.968417	0.126882	0.0144909	17	0.126647	0.00833622	17	-0.0580312	-0.0194344	0.343005	-0.691725	0.652856
right	medial orbitofrontal	GausCurv	0.741756	0.826875	0.0300588	0.00707523	17	0.0294118	0.00374264	17	-0.333314	-0.111625	0.343264	-0.784423	0.561173
right	middle temporal	SurfArea	0.400187	0.984065	3594.35	455.912	17	3470.12	390.923	17	-0.852925	-0.28564	0.344742	-0.961334	0.390054
right	middle temporal	GrayVol	0.146643	0.988426	12452.8	1602.11	17	11633	1611.09	17	-1.48761	-0.498193	0.348277	-1.18082	0.184431
right	middle temporal	ThickAvg	0.0966861	0.189052	2.86729	0.122183	17	2.80812	0.0714308	17	-1.72394	-0.577339	0.35007	-1.26348	0.108797
right	middle temporal	MeanCurv	0.912783	0.968417	0.119824	0.006876	17	0.119588	0.00546648	17	-0.110442	-0.0369865	0.343026	-0.709318	0.635345
right	middle temporal	GausCurv	0.152976	0.402489	0.0235294	0.00245249	17	0.0248824	0.00291295	17	1.46494	0.4906	0.348119	-0.191712	1.17291
right	parahippocampal	SurfArea	0.643449	0.984065	627.235	74.2719	17	612.706	104.327	17	-0.467782	-0.156658	0.343523	-0.829963	0.516647
right	parahippocampal	GrayVol	0.36847	0.988426	1980.71	273.966	17	1891.82	293.784	17	-0.912292	-0.305522	0.344992	-0.981707	0.370663
right	parahippocampal	ThickAvg	0.539839	0.622187	2.70582	0.191002	17	2.66071	0.231425	17	-0.619948	-0.207617	0.34392	-0.8817	0.466466
right	parahippocampal	MeanCurv	0.585738	0.968417	0.0897647	0.0127354	17	0.0919412	0.0101579	17	0.550868	0.184483	0.343726	-0.48922	0.858186
right	parahippocampal	GausCurv	0.498248	0.705852	0.0187059	0.00394912	17	0.0196471	0.00406111	17	0.685051	0.22942	0.344124	-0.445062	0.903902
right	paracentral	SurfArea	0.385392	0.984065	1444.24	185.011	17	1508.06	234.622	17	0.880718	0.294948	0.344857	-0.380972	0.970868
right	paracentral	GrayVol	0.771206	0.988682	3879.12	470.35	17	3936.35	652.046	17	0.293522	0.0982989	0.343204	-0.574381	0.770979
right	paracentral	ThickAvg	0.475486	0.575476	2.47494	0.121512	17	2.44	0.158045	17	-0.722653	-0.242013	0.34425	-0.916744	0.432718
right	paracentral	MeanCurv	0.223487	0.968417	0.107882	0.00817681	17	0.104647	0.00696367	17	-1.24201	-0.415942	0.346686	-1.09545	0.263563
right	paracentral	GausCurv	0.352127	0.644023	0.0218235	0.0024299	17	0.0227647	0.00330774	17	0.94548	0.316636	0.34514	-0.359837	0.99311
right	pars opercularis	SurfArea	0.897236	0.984065	1353.29	241.882	17	1362.24	146.32	17	0.130407	0.0436727	0.343038	-0.628682	0.716027
right	pars opercularis	GrayVol	0.664751	0.988426	3818.41	762.167	17	3728.59	361.462	17	-0.439047	-0.147035	0.34346	-0.820217	0.526148
right	pars opercularis	ThickAvg	0.0973062	0.189052	2.55429	0.146333	17	2.47488	0.12357	17	-1.70953	-0.572512	0.349953	-1.25842	0.113396
right	pars opercularis	MeanCurv	0.021385	0.290835	0.112118	0.00654678	17	0.119	0.00963068	17	2.43677	0.816063	0.356988	0.116366	1.51576
right	pars opercularis	GausCurv	0.0102685	0.139651	0.0221176	0.00280362	17	0.0244118	0.00200184	17	2.74573	0.919531	0.360668	0.212622	1.62644
right	pars orbitalis	SurfArea	0.893322	0.984065	809.294	122.686	17	804.118	99.3069	17	-0.135219	-0.0452843	0.343041	-0.717645	0.627076
right	pars orbitalis	GrayVol	0.183711	0.988426	2733.59	430.869	17	2544.65	377.886	17	-1.35931	-0.455226	0.347411	-1.13615	0.2257
right	pars orbitalis	ThickAvg	0.0644389	0.151098	2.66406	0.176407	17	2.55624	0.150556	17	-1.91691	-0.641962	0.351721	-1.33133	0.0474109
right	pars orbitalis	MeanCurv	0.10451	0.882099	0.140294	0.0088301	17	0.145588	0.00962457	17	1.67119	0.559672	0.349648	-0.125638	1.24498
right	pars orbitalis	GausCurv	0.0447194	0.276213	0.0302941	0.00431226	17	0.0334118	0.00438832	17	2.0893	0.699697	0.353337	0.00715753	1.39224
right	pars triangularis	SurfArea	0.808945	0.984065	1504.35	273.799	17	1484.29	199.846	17	-0.243984	-0.0817091	0.34314	-0.754264	0.590846
right	pars triangularis	GrayVol	0.353939	0.988426	4120.12	813.048	17	3884	639.042	17	-0.941409	-0.315273	0.345121	-0.991711	0.361165
right	pars triangularis	ThickAvg	0.0148978	0.0779271	2.41588	0.0939813	17	2.32659	0.107651	17	-2.57637	-0.862812	0.358601	-1.56567	-0.159954
right	pars triangularis	MeanCurv	0.0114017	0.25844	0.118706	0.00874475	17	0.126353	0.00782577	17	2.68677	0.899787	0.359935	0.194314	1.60526
right	pars triangularis	GausCurv	0.00297823	0.0675066	0.0226471	0.00314128	17	0.0265294	0.00384249	17	3.22527	1.08013	0.367157	0.3605	1.79975
right	pericalcarine	SurfArea	0.425081	0.984065	1471.65	266.87	17	1548.59	287.965	17	0.808018	0.270601	0.344563	-0.404743	0.945945
right	pericalcarine	GrayVol	0.812775	0.988682	2248.41	390.143	17	2283.71	467.876	17	0.238875	0.0799979	0.343134	-0.592545	0.752541
right	pericalcarine	ThickAvg	0.185022	0.313188	1.72029	0.145492	17	1.66288	0.0956928	17	-1.35933	-0.455233	0.347411	-1.13616	0.225693
right	pericalcarine	MeanCurv	0.00818678	0.25844	0.129471	0.00755908	17	0.135706	0.00492144	17	2.8502	0.954517	0.362002	0.244993	1.66404
right	pericalcarine	GausCurv	0.00523677	0.0890251	0.0304706	0.00306426	17	0.0335882	0.00300123	17	2.99693	1.00366	0.363952	0.290313	1.717
right	postcentral	SurfArea	0.0951001	0.984065	3681.29	506.783	17	3962.41	443.655	17	1.72087	0.576311	0.350045	-0.109777	1.2624
right	postcentral	GrayVol	0.616622	0.988426	8857	994.647	17	9074.41	1464.94	17	0.506249	0.16954	0.343613	-0.503941	0.843021
right	postcentral	ThickAvg	0.0163593	0.0786371	2.16371	0.121908	17	2.057	0.123594	17	-2.53432	-0.848732	0.358107	-1.55062	-0.146843
right	postcentral	MeanCurv	0.287973	0.968417	0.107588	0.00546648	17	0.105765	0.00429432	17	-1.08158	-0.362215	0.345798	-1.03998	0.31555
right	postcentral	GausCurv	0.0487435	0.276213	0.0208824	0.00199632	17	0.0221765	0.00166716	17	2.05151	0.68704	0.352971	-0.00478297	1.37886
right	posterior cingulate	SurfArea	0.638047	0.984065	1179.12	136.459	17	1200.47	125.44	17	0.474984	0.15907	0.343539	-0.514267	0.832407
right	posterior cingulate	GrayVol	0.818458	0.988682	3054.06	412.777	17	3086.35	400.806	17	0.231427	0.0775037	0.343126	-0.595023	0.750031
right	posterior cingulate	ThickAvg	0.971877	0.971877	2.346	0.0894071	17	2.34476	0.111975	17	-0.0355451	-0.0119039	0.343	-0.684184	0.660377
right	posterior cingulate	MeanCurv	0.943167	0.968417	0.130941	0.00720651	17	0.131118	0.00711409	17	0.0718524	0.024063	0.34301	-0.648236	0.696362
right	posterior cingulate	GausCurv	0.785363	0.84818	0.0277059	0.00271027	17	0.0274118	0.00348315	17	-0.274773	-0.0920201	0.343179	-0.76465	0.58061
right	precentral	SurfArea	0.725376	0.984065	4645.65	528.594	17	4711.53	555.074	17	0.354391	0.118684	0.343299	-0.554182	0.79155
right	precentral	GrayVol	0.983686	0.988682	12561.6	1624.31	17	12573.4	1687.15	17	0.0206085	0.00690168	0.342998	-0.665375	0.679178
right	precentral	ThickAvg	0.853072	0.892445	2.50018	0.22811	17	2.48871	0.108259	17	-0.187308	-0.0627284	0.343082	-0.735168	0.609711
right	precentral	MeanCurv	0.107271	0.882099	0.104765	0.00381657	17	0.107765	0.00635934	17	1.66777	0.558527	0.349621	-0.12673	1.24378
right	precentral	GausCurv	0.000886054	0.0301258	0.0202941	0.00175943	17	0.0235882	0.00314362	17	3.77017	1.26261	0.375621	0.526393	1.99883
right	precuneus	SurfArea	0.833563	0.984065	3861.06	676.456	17	3816.24	550.347	17	-0.211928	-0.0709735	0.343105	-0.74346	0.601513
right	precuneus	GrayVol	0.720242	0.988682	9837	1687.5	17	9627.76	1689.21	17	-0.36131	-0.121001	0.343311	-0.79389	0.551888
right	precuneus	ThickAvg	0.482384	0.575476	2.41735	0.0754428	17	2.39706	0.0903192	17	-0.711021	-0.238117	0.344211	-0.91277	0.436535
right	precuneus	MeanCurv	0.332189	0.968417	0.121235	0.00709339	17	0.123588	0.00683793	17	0.984657	0.329757	0.34532	-0.347071	1.00658
right	precuneus	GausCurv	0.0984074	0.318652	0.0245294	0.00237481	17	0.0261176	0.00301833	17	1.70507	0.571021	0.349917	-0.114817	1.25686
right	rostral anterior cingulate	SurfArea	0.917831	0.985342	618.941	122.58	17	614.529	124.801	17	-0.103984	-0.0348237	0.343023	-0.707149	0.637502
right	rostral anterior cingulate	GrayVol	0.457559	0.988426	1898.24	373.691	17	1795.76	419.433	17	-0.752101	-0.251875	0.344354	-0.92681	0.42306
right	rostral anterior cingulate	ThickAvg	0.246287	0.35633	2.61065	0.137253	17	2.55529	0.136026	17	-1.18105	-0.395528	0.346335	-1.07434	0.283288
right	rostral anterior cingulate	MeanCurv	0.647792	0.968417	0.13	0.0105712	17	0.131706	0.010993	17	0.461182	0.154448	0.343508	-0.518828	0.827724
right	rostral anterior cingulate	GausCurv	0.526008	0.710077	0.0273529	0.00430031	17	0.0282353	0.00370016	17	0.64128	0.214762	0.343984	-0.459448	0.888971
right	rostral middle frontal	SurfArea	0.344914	0.984065	5672.76	985.023	17	5356.29	939.253	17	-0.9587	-0.321064	0.3452	-0.997656	0.355528
right	rostral middle frontal	GrayVol	0.125863	0.988426	15186.6	2752.81	17	13778.3	2462.42	17	-1.57219	-0.526519	0.348889	-1.21034	0.157304
right	rostral middle frontal	ThickAvg	0.0414484	0.11274	2.28929	0.104274	17	2.222	0.0779014	17	-2.13168	-0.71389	0.353754	-1.40725	-0.0205326
right	rostral middle frontal	MeanCurv	0.453077	0.968417	0.135118	0.00735597	17	0.137118	0.00798344	17	0.759622	0.254394	0.344382	-0.420594	0.929382
right	rostral middle frontal	GausCurv	0.374072	0.644023	0.031	0.0031225	17	0.0320588	0.00369917	17	0.901834	0.302019	0.344947	-0.374077	0.978116
right	superior frontal	SurfArea	0.830264	0.984065	6929.94	1085.46	17	7003.47	887.843	17	0.216192	0.0724016	0.34311	-0.600093	0.744896
right	superior frontal	GrayVol	0.694092	0.988682	20925.4	3164.79	17	20524.9	2699.15	17	-0.396968	-0.132943	0.343376	-0.805959	0.540074
right	superior frontal	ThickAvg	0.0197822	0.0791289	2.61806	0.100622	17	2.53682	0.0921881	17	-2.45436	-0.821954	0.357187	-1.52204	-0.121868
right	superior frontal	MeanCurv	0.970396	0.970396	0.121706	0.00429774	17	0.121765	0.0048545	17	0.0374077	0.0125276	0.343001	-0.659753	0.684809
right	superior frontal	GausCurv	0.543	0.710077	0.0263529	0.00244799	17	0.0268824	0.00257105	17	0.614868	0.205916	0.343905	-0.468137	0.87997
right	superior parietal	SurfArea	0.68957	0.984065	5071.59	874.029	17	5177.65	641.175	17	0.40341	0.1351	0.343388	-0.537941	0.808141
right	superior parietal	GrayVol	0.963962	0.988682	12456.1	2232.4	17	12488.4	1879.14	17	0.0455481	0.0152538	0.343002	-0.65703	0.687538
right	superior parietal	ThickAvg	0.211379	0.319417	2.21735	0.0905276	17	2.17747	0.0918158	17	-1.27532	-0.427098	0.346886	-1.10699	0.252797
right	superior parietal	MeanCurv	0.286607	0.968417	0.117118	0.00453986	17	0.119176	0.00636627	17	1.08563	0.363572	0.345819	-0.314234	1.04138
right	superior parietal	GausCurv	0.0410924	0.276213	0.0220588	0.00174895	17	0.0237647	0.0027733	17	2.14521	0.718419	0.353889	0.0247973	1.41204
right	superior temporal	SurfArea	0.556314	0.984065	3550	443.806	17	3635.53	393.337	17	0.594658	0.199148	0.343846	-0.474791	0.873087
right	superior temporal	GrayVol	0.668088	0.988426	11601	1467.45	17	11377.1	1547.93	17	-0.432777	-0.144935	0.343447	-0.818091	0.528222
right	superior temporal	ThickAvg	0.0129767	0.0735349	2.86294	0.0932641	17	2.75759	0.134749	17	-2.65066	-0.887692	0.359493	-1.5923	-0.183086
right	superior temporal	MeanCurv	0.644407	0.968417	0.102588	0.00609363	17	0.103824	0.00905701	17	0.46658	0.156255	0.34352	-0.517044	0.829555
right	superior temporal	GausCurv	0.378837	0.644023	0.0191176	0.00211785	17	0.0199412	0.0031518	17	0.894199	0.299463	0.344914	-0.376569	0.975495
right	supramarginal	SurfArea	0.957521	0.985342	3580.24	707.331	17	3590.76	388.227	17	0.0538054	0.0180191	0.343004	-0.654269	0.690307
right	supramarginal	GrayVol	0.520439	0.988426	10149.8	2159.59	17	9757.24	1225.89	17	-0.651737	-0.218263	0.344017	-0.892536	0.45601
right	supramarginal	ThickAvg	0.0124367	0.0735349	2.58929	0.0946716	17	2.50076	0.100092	17	-2.64942	-0.887277	0.359478	-1.59185	-0.1827
right	supramarginal	MeanCurv	0.795327	0.968417	0.120412	0.00570152	17	0.120882	0.00474187	17	0.261645	0.0876237	0.343162	-0.584973	0.760221
right	supramarginal	GausCurv	0.184282	0.439057	0.0235882	0.00169775	17	0.0245294	0.00229449	17	1.35955	0.455306	0.347413	-0.225623	1.13624
right	frontal pole	SurfArea	0.511102	0.984065	320	68.7505	17	332.118	29.4149	17	0.668136	0.223755	0.344069	-0.45062	0.89813
right	frontal pole	GrayVol	0.461024	0.988426	1217.41	276.277	17	1162.88	115.675	17	-0.750647	-0.251388	0.344349	-0.926312	0.423537
right	frontal pole	ThickAvg	0.0560515	0.136125	2.72512	0.194455	17	2.58282	0.22279	17	-1.98397	-0.664423	0.352334	-1.355	0.0261512
right	frontal pole	MeanCurv	0.881832	0.968417	0.169765	0.0238053	17	0.168765	0.0136909	17	-0.150141	-0.0502816	0.343051	-0.722662	0.622099
right	frontal pole	GausCurv	0.902779	0.916253	0.0449412	0.0133579	17	0.0444706	0.00831503	17	-0.123314	-0.0412973	0.343034	-0.713643	0.631049
right	temporal pole	SurfArea	0.497114	0.984065	503.529	58.7092	17	489.529	60.1302	17	-0.686873	-0.23003	0.34413	-0.904524	0.444464
right	temporal pole	GrayVol	0.0882324	0.988426	2765.88	321.882	17	2529.94	447.765	17	-1.76408	-0.590783	0.350399	-1.27757	0.0960001
right	temporal pole	ThickAvg	0.198045	0.313188	3.73241	0.246474	17	3.61941	0.254726	17	-1.31446	-0.440206	0.347126	-1.12057	0.240162
right	temporal pole	MeanCurv	0.644411	0.968417	0.143	0.0121501	17	0.141059	0.0121422	17	-0.465946	-0.156043	0.343519	-0.82934	0.517254
right	temporal pole	GausCurv	0.611561	0.73352	0.0381765	0.00886168	17	0.0395294	0.00628607	17	0.51343	0.171945	0.34363	-0.50157	0.845461
right	transverse temporal	SurfArea	0.624926	0.984065	319.941	52.3551	17	312.059	39.841	17	-0.49399	-0.165435	0.343583	-0.838858	0.507989
right	transverse temporal	GrayVol	0.323088	0.988426	904.059	160.069	17	858.176	98.3941	17	-1.00684	-0.337187	0.345426	-1.01422	0.339848
right	transverse temporal	ThickAvg	0.196802	0.313188	2.52035	0.22462	17	2.43106	0.165105	17	-1.32068	-0.44229	0.347165	-1.12273	0.238155
right	transverse temporal	MeanCurv	0.382144	0.968417	0.114118	0.013009	17	0.109647	0.0162132	17	-0.886738	-0.296964	0.344882	-0.972934	0.379006
right	transverse temporal	GausCurv	0.0203813	0.230988	0.0222353	0.00326974	17	0.026	0.00537355	17	2.46771	0.826422	0.357338	0.126039	1.52681
right	insula	SurfArea	0.715407	0.984065	2333.24	319.819	17	2292.94	318.9	17	-0.36785	-0.123191	0.343322	-0.796103	0.549721
right	insula	GrayVol	0.491079	0.988426	7004.12	1032.48	17	6764.41	973.017	17	-0.696634	-0.233299	0.344162	-0.907857	0.441258
right	insula	ThickAvg	0.529493	0.620785	2.98776	0.117258	17	2.96065	0.131062	17	-0.635784	-0.212921	0.343968	-0.887098	0.461256
right	insula	MeanCurv	0.160014	0.882099	0.113353	0.00482106	17	0.116235	0.00668515	17	1.44188	0.482878	0.34796	-0.199124	1.16488
right	insula	GausCurv	0.293853	0.605514	0.029	0.00220794	17	0.0298824	0.00259524	17	1.06769	0.357564	0.345727	-0.320061	1.03519

### Sheet: Migraine
hemi	region	Measurement	p_value	FDR_p	Mean_Group1	SD_Group1	N_Group1	Mean_Group2	SD_Group2	N_Group2	t_statistic	Hedges_g	SE_Hedges_g	CI_lower	CI_upper
left	bankssts	SurfArea	0.265964	0.677833	924.914	172.635	35	960.919	138.197	111	1.12538	0.243557	0.19438	-0.137428	0.624542
left	bankssts	GrayVol	0.601021	0.898726	2280.6	494.432	35	2328.68	388.36	111	0.526423	0.115026	0.193974	-0.265162	0.495214
left	bankssts	ThickAvg	0.474443	0.968016	2.49966	0.124364	35	2.5177	0.144175	111	0.71943	0.128453	0.194002	-0.251792	0.508697
left	bankssts	MeanCurv	0.391725	0.904125	0.0989429	0.0103211	35	0.0971982	0.010771	111	-0.862807	-0.162711	0.19409	-0.543128	0.217707
left	bankssts	GausCurv	0.979814	0.979814	0.0174	0.00285121	35	0.0174144	0.00315499	111	0.0254043	0.00464659	0.193857	-0.375313	0.384606
left	caudal anterior cingulate	SurfArea	0.314578	0.73763	607.943	129.381	35	635.09	163.274	111	1.01282	0.173183	0.194121	-0.207295	0.553661
left	caudal anterior cingulate	GrayVol	0.321495	0.662475	1662.8	423.22	35	1748.93	507.401	111	0.998722	0.175271	0.194128	-0.205219	0.555762
left	caudal anterior cingulate	ThickAvg	0.573064	0.995608	2.46234	0.162118	35	2.48043	0.172553	111	0.56664	0.105763	0.193956	-0.27439	0.485916
left	caudal anterior cingulate	MeanCurv	0.268935	0.904125	0.122286	0.0115925	35	0.119811	0.0108983	111	-1.11695	-0.22248	0.194293	-0.603295	0.158336
left	caudal anterior cingulate	GausCurv	0.766097	0.840235	0.0218571	0.0050535	35	0.0215766	0.00407999	111	-0.299149	-0.0644633	0.193893	-0.444494	0.315568
left	caudal middle frontal	SurfArea	0.598475	0.782621	2186.94	335.135	35	2152.13	351.913	111	-0.529431	-0.0995192	0.193944	-0.47965	0.280611
left	caudal middle frontal	GrayVol	0.802449	0.954299	6239.03	1120.88	35	6184.24	1135.61	111	-0.251333	-0.0481379	0.193877	-0.428137	0.331861
left	caudal middle frontal	ThickAvg	0.268882	0.905998	2.60591	0.124172	35	2.63318	0.131767	111	1.11596	0.208621	0.194241	-0.172091	0.589333
left	caudal middle frontal	MeanCurv	0.412305	0.904125	0.112657	0.00770387	35	0.111468	0.00641988	111	-0.826784	-0.175308	0.194128	-0.555799	0.205183
left	caudal middle frontal	GausCurv	0.159431	0.304026	0.0220857	0.00329323	35	0.023018	0.00363063	111	1.42404	0.260967	0.194457	-0.12017	0.642103
left	cuneus	SurfArea	0.231867	0.677833	1549.17	242.408	35	1493.5	221.088	111	-1.20941	-0.24474	0.194385	-0.625735	0.136255
left	cuneus	GrayVol	0.561225	0.883357	3008.17	596.605	35	2943.07	495.93	111	-0.584955	-0.12419	0.193993	-0.504416	0.256036
left	cuneus	ThickAvg	0.308514	0.905998	1.84751	0.136006	35	1.87466	0.137132	111	1.02745	0.197284	0.1942	-0.183348	0.577917
left	cuneus	MeanCurv	0.651066	0.930272	0.141629	0.00697511	35	0.142324	0.0103205	111	0.453895	0.0718275	0.193902	-0.308221	0.451876
left	cuneus	GausCurv	0.247678	0.374269	0.0329714	0.00315749	35	0.0337658	0.00447611	111	1.16443	0.18804	0.194169	-0.19253	0.568611
left	entorhinal	SurfArea	0.117761	0.677833	434.943	78.965	35	410.505	80.7517	111	-1.58777	-0.302624	0.194664	-0.684166	0.078917
left	entorhinal	GrayVol	0.0808443	0.654551	1876.43	361.096	35	1754.46	328.24	111	-1.77984	-0.360801	0.195003	-0.743007	0.0214055
left	entorhinal	ThickAvg	0.985754	0.995608	3.12677	0.231986	35	3.12764	0.299946	111	0.0179168	0.0030266	0.193857	-0.376933	0.382986
left	entorhinal	MeanCurv	0.348005	0.904125	0.110457	0.0118925	35	0.112874	0.0167012	111	0.944022	0.153137	0.194064	-0.227228	0.533502
left	entorhinal	GausCurv	0.0792647	0.1925	0.0295714	0.00717547	35	0.0323694	0.0105864	111	1.77644	0.281495	0.194555	-0.0998335	0.662824
left	fusiform	SurfArea	0.813297	0.892003	3011.43	300.465	35	3025.43	317.038	111	0.23722	0.0444783	0.193874	-0.335515	0.424472
left	fusiform	GrayVol	0.694176	0.907769	9291.51	1007.89	35	9370.21	1087.45	111	0.39506	0.0732158	0.193904	-0.306836	0.453268
left	fusiform	ThickAvg	0.971971	0.995608	2.71629	0.0919992	35	2.71562	0.111891	111	-0.0352656	-0.00614386	0.193857	-0.386104	0.373816
left	fusiform	MeanCurv	0.514758	0.904125	0.128257	0.00878281	35	0.127198	0.0066508	111	-0.656422	-0.14608	0.194045	-0.526408	0.234249
left	fusiform	GausCurv	0.518385	0.645336	0.0292857	0.00390001	35	0.0297748	0.00382262	111	0.649937	0.126661	0.193998	-0.253576	0.506898
left	inferior parietal	SurfArea	0.0320787	0.44002	4086.26	439.635	35	4285.57	556.402	111	2.18623	0.373284	0.195084	-0.00907978	0.755648
left	inferior parietal	GrayVol	0.0650054	0.631481	11124.2	1410.64	35	11659.2	1646.58	111	1.87665	0.333894	0.194839	-0.0479909	0.715778
left	inferior parietal	ThickAvg	0.706466	0.995608	2.4646	0.103316	35	2.47209	0.0979629	111	0.37858	0.075071	0.193907	-0.304986	0.455128
left	inferior parietal	MeanCurv	0.0971811	0.799249	0.123371	0.00616005	35	0.121288	0.00704839	111	-1.68316	-0.302564	0.194664	-0.684105	0.078977
left	inferior parietal	GausCurv	0.353479	0.490542	0.0239429	0.00205717	35	0.0235225	0.00301767	111	-0.933038	-0.148249	0.194051	-0.528589	0.23209
left	inferior temporal	SurfArea	0.518861	0.756536	3199.14	396.846	35	3249.55	412.488	111	0.648994	0.122646	0.19399	-0.257573	0.502866
left	inferior temporal	GrayVol	0.471917	0.867306	10310.9	1305.77	35	10497.2	1392.86	111	0.723911	0.134963	0.194018	-0.245312	0.515237
left	inferior temporal	ThickAvg	0.858362	0.995608	2.75617	0.108416	35	2.75242	0.105992	111	-0.179284	-0.0349861	0.193868	-0.414967	0.344994
left	inferior temporal	MeanCurv	0.520961	0.904125	0.127114	0.00732751	35	0.128036	0.0074735	111	0.645789	0.123257	0.193991	-0.256966	0.503479
left	inferior temporal	GausCurv	0.0978461	0.221784	0.0284286	0.00348345	35	0.0295766	0.00363706	111	1.68194	0.317105	0.194743	-0.0645911	0.698801
left	isthmus cingulate	SurfArea	0.532975	0.756536	964.2	147.752	35	982.514	159.535	111	0.627035	0.116162	0.193976	-0.264031	0.496355
left	isthmus cingulate	GrayVol	0.496039	0.883357	2430.31	395.836	35	2482.95	397.705	111	0.685107	0.131794	0.19401	-0.248466	0.512054
left	isthmus cingulate	ThickAvg	0.940163	0.995608	2.27737	0.114296	35	2.27554	0.155488	111	-0.0753095	-0.0124063	0.193858	-0.392368	0.367556
left	isthmus cingulate	MeanCurv	0.699854	0.954323	0.123657	0.00787753	35	0.124252	0.00806842	111	0.387425	0.0737814	0.193905	-0.306272	0.453835
left	isthmus cingulate	GausCurv	0.234082	0.364429	0.0307714	0.00371076	35	0.0316667	0.00424121	111	1.20118	0.216046	0.194269	-0.164721	0.596812
left	lateral occipital	SurfArea	0.356791	0.740341	4926.71	651.882	35	4811.12	607.65	111	-0.929462	-0.185961	0.194162	-0.566518	0.194597
left	lateral occipital	GrayVol	0.898163	0.954299	11695	1798.51	35	11651.2	1630.07	111	-0.128599	-0.0261089	0.193863	-0.40608	0.353862
left	lateral occipital	ThickAvg	0.141034	0.685024	2.17283	0.111975	35	2.20442	0.0991373	111	1.49475	0.307193	0.194689	-0.074397	0.688782
left	lateral occipital	MeanCurv	0.138306	0.799249	0.132857	0.00632057	35	0.134721	0.0066417	111	1.50229	0.282286	0.194559	-0.0990504	0.663622
left	lateral occipital	GausCurv	0.0214284	0.0849718	0.0287143	0.00203746	35	0.0298018	0.0032886	111	2.33975	0.35587	0.194972	-0.0262753	0.738016
left	lateral orbitofrontal	SurfArea	0.540746	0.756536	2595.06	231.643	35	2565.45	295.63	111	-0.614615	-0.104502	0.193953	-0.48465	0.275647
left	lateral orbitofrontal	GrayVol	0.621178	0.898726	7366.26	780.657	35	7288.59	884.695	111	-0.496597	-0.0897126	0.193928	-0.469811	0.290386
left	lateral orbitofrontal	ThickAvg	0.838352	0.995608	2.63906	0.11003	35	2.63447	0.131652	111	-0.204792	-0.0359769	0.193868	-0.415958	0.344005
left	lateral orbitofrontal	MeanCurv	0.57776	0.904125	0.129771	0.00672172	35	0.130523	0.00753036	111	0.559558	0.101692	0.193948	-0.278447	0.48183
left	lateral orbitofrontal	GausCurv	0.121498	0.258184	0.0318	0.00342826	35	0.032964	0.00491367	111	1.56478	0.251369	0.194414	-0.129683	0.63242
left	lingual	SurfArea	0.0244773	0.44002	3190.89	404.865	35	3006.7	433.008	111	-2.30726	-0.429564	0.19548	-0.812704	-0.0464233
left	lingual	GrayVol	0.0648411	0.631481	6696.34	1058.14	35	6309.7	1063.6	111	-1.88255	-0.362063	0.195011	-0.744285	0.0201593
left	lingual	ThickAvg	0.654847	0.995608	1.97483	0.0995054	35	1.98366	0.107103	111	0.44925	0.0833631	0.193918	-0.296716	0.463443
left	lingual	MeanCurv	0.86223	0.978099	0.138429	0.00775085	35	0.138694	0.00814392	111	0.174288	0.032751	0.193866	-0.347227	0.412729
left	lingual	GausCurv	0.160955	0.304026	0.0340286	0.00356029	35	0.0350541	0.00422942	111	1.41758	0.249951	0.194408	-0.131088	0.63099
left	medial orbitofrontal	SurfArea	0.473019	0.74803	1820.97	160.204	35	1845.31	212.071	111	0.721221	0.120416	0.193985	-0.259794	0.500627
left	medial orbitofrontal	GrayVol	0.390347	0.762864	4864.97	694.886	35	4979.01	626.73	111	0.86614	0.176297	0.194131	-0.2042	0.556794
left	medial orbitofrontal	ThickAvg	0.251099	0.898669	2.40174	0.144747	35	2.43303	0.118746	111	1.16134	0.248227	0.1944	-0.132797	0.629252
left	medial orbitofrontal	MeanCurv	0.214635	0.904125	0.124771	0.008852	35	0.126955	0.00937733	111	1.2542	0.234673	0.194343	-0.146238	0.615585
left	medial orbitofrontal	GausCurv	0.302782	0.44759	0.0316286	0.00441978	35	0.0325676	0.00536931	111	1.03831	0.180995	0.194146	-0.199531	0.561521
left	middle temporal	SurfArea	0.279108	0.677833	3028.94	387.368	35	3109.62	358.417	111	1.0934	0.219608	0.194282	-0.161185	0.600401
left	middle temporal	GrayVol	0.271338	0.662475	10518.6	1578.76	35	10852	1442.47	111	1.11155	0.224728	0.194302	-0.156105	0.60556
left	middle temporal	ThickAvg	0.932141	0.995608	2.84269	0.11801	35	2.84065	0.137381	111	-0.0854789	-0.0152293	0.193859	-0.395193	0.364734
left	middle temporal	MeanCurv	0.289876	0.904125	0.119914	0.0075044	35	0.121432	0.00672123	111	1.06922	0.218425	0.194278	-0.162359	0.59921
left	middle temporal	GausCurv	0.177188	0.311162	0.0246857	0.00279465	35	0.0254414	0.00304119	111	1.36513	0.25187	0.194416	-0.129186	0.632926
left	parahippocampal	SurfArea	0.724912	0.839677	654.457	74.5438	35	659.423	65.1475	111	0.353832	0.0732079	0.193904	-0.306844	0.45326
left	parahippocampal	GrayVol	0.819285	0.954299	2121.49	328.61	35	2107.25	289.842	111	-0.229629	-0.0472842	0.193876	-0.427282	0.332714
left	parahippocampal	ThickAvg	0.398282	0.967256	2.76191	0.21995	35	2.72359	0.268656	111	-0.849984	-0.147759	0.194049	-0.528096	0.232578
left	parahippocampal	MeanCurv	0.378439	0.904125	0.0957143	0.0148712	35	0.0932072	0.0135265	111	-0.888223	-0.179997	0.194143	-0.560517	0.200522
left	parahippocampal	GausCurv	0.778991	0.840815	0.0219429	0.00612585	35	0.0216216	0.00498371	111	-0.282184	-0.0605717	0.193889	-0.440594	0.319451
left	paracentral	SurfArea	0.0990419	0.677833	1279.09	122.144	35	1320.02	138.035	111	1.67396	0.302849	0.194665	-0.0786946	0.684393
left	paracentral	GrayVol	0.0962575	0.654551	3388.06	350.069	35	3506.36	395.493	111	1.68824	0.305479	0.194679	-0.0760925	0.68705
left	paracentral	ThickAvg	0.730093	0.995608	2.45211	0.130676	35	2.46095	0.134296	111	0.346659	0.0659013	0.193895	-0.314133	0.445936
left	paracentral	MeanCurv	0.0063921	0.434663	0.101657	0.00890123	35	0.106459	0.00814056	111	2.83928	0.573746	0.196743	0.18813	0.959362
left	paracentral	GausCurv	2.0265e-05	0.00137802	0.0222	0.00308507	35	0.0253153	0.0047939	111	4.50139	0.696418	0.198094	0.308153	1.08468
left	pars opercularis	SurfArea	0.489507	0.75651	1519.69	194.858	35	1547.28	233.685	111	0.694893	0.121932	0.193988	-0.258284	0.502149
left	pars opercularis	GrayVol	0.295363	0.662475	4494.89	649.264	35	4632.31	739.098	111	1.05504	0.190157	0.194176	-0.190428	0.570741
left	pars opercularis	ThickAvg	0.118944	0.674014	2.60274	0.130036	35	2.6428	0.132226	111	1.58268	0.302553	0.194664	-0.0789879	0.684094
left	pars opercularis	MeanCurv	0.503179	0.904125	0.1138	0.00841847	35	0.112739	0.00708098	111	-0.674366	-0.142309	0.194036	-0.522618	0.238001
left	pars opercularis	GausCurv	0.469724	0.602665	0.0224	0.00340588	35	0.0228739	0.00319976	111	0.728032	0.145064	0.194043	-0.235259	0.525387
left	pars orbitalis	SurfArea	0.964143	0.978533	672.857	83.8886	35	673.595	85.406	111	0.04515	0.00862554	0.193857	-0.371335	0.388586
left	pars orbitalis	GrayVol	0.617715	0.898726	2302.09	352.81	35	2336.68	364.346	111	0.501759	0.0951443	0.193937	-0.284972	0.47526
left	pars orbitalis	ThickAvg	0.526715	0.968016	2.70194	0.156831	35	2.722	0.179507	111	0.636483	0.114394	0.193972	-0.265792	0.49458
left	pars orbitalis	MeanCurv	0.979352	0.987976	0.1442	0.0152543	35	0.144126	0.0125402	111	-0.0260127	-0.00555412	0.193857	-0.385514	0.374406
left	pars orbitalis	GausCurv	0.156129	0.304026	0.0323429	0.00617844	35	0.0341171	0.00696973	111	1.43521	0.259895	0.194452	-0.121232	0.641022
left	pars triangularis	SurfArea	0.725782	0.839677	1284.06	195.709	35	1297.26	185.007	111	0.352554	0.0700212	0.1939	-0.310023	0.450065
left	pars triangularis	GrayVol	0.890175	0.954299	3677.74	614.085	35	3694.06	583.325	111	0.138727	0.0274829	0.193863	-0.352489	0.407455
left	pars triangularis	ThickAvg	0.9084	0.995608	2.51729	0.120285	35	2.51998	0.120556	111	0.115567	0.0222603	0.193861	-0.357707	0.402228
left	pars triangularis	MeanCurv	0.903334	0.978099	0.118971	0.00900159	35	0.118766	0.00762407	111	-0.122065	-0.0256674	0.193863	-0.405638	0.354303
left	pars triangularis	GausCurv	0.702013	0.782572	0.0235143	0.00350941	35	0.0237838	0.00393909	111	0.384342	0.0697797	0.1939	-0.310264	0.449823
left	pericalcarine	SurfArea	0.226854	0.677833	1434.17	235.609	35	1377.16	257.007	111	-1.22069	-0.224941	0.194303	-0.605775	0.155893
left	pericalcarine	GrayVol	0.168247	0.662475	2056.74	447.815	35	1936.55	432.093	111	-1.39612	-0.274325	0.19452	-0.655585	0.106935
left	pericalcarine	ThickAvg	0.682603	0.995608	1.62686	0.146551	35	1.61478	0.166652	111	-0.410781	-0.0740781	0.193905	-0.454132	0.305976
left	pericalcarine	MeanCurv	0.461696	0.904125	0.134686	0.010535	35	0.136234	0.0115412	111	0.74067	0.136181	0.19402	-0.244099	0.516461
left	pericalcarine	GausCurv	0.1335	0.275091	0.0313429	0.00502899	35	0.0328468	0.00532097	111	1.52107	0.28479	0.194572	-0.0965706	0.666151
left	postcentral	SurfArea	0.453086	0.743187	3853.54	460.36	35	3919.5	416.115	111	0.755881	0.15368	0.194065	-0.226688	0.534048
left	postcentral	GrayVol	0.544198	0.883357	9326.94	1461.31	35	9494.72	1268.71	111	0.610552	0.126755	0.193999	-0.253482	0.506993
left	postcentral	ThickAvg	0.450856	0.968016	2.1476	0.117936	35	2.16456	0.105854	111	0.759667	0.155016	0.194069	-0.225359	0.535391
left	postcentral	MeanCurv	0.590083	0.904125	0.1078	0.00622519	35	0.108459	0.00645091	111	0.541683	0.10253	0.19395	-0.277612	0.482671
left	postcentral	GausCurv	0.00346926	0.0337014	0.0212286	0.00200126	35	0.0225946	0.00321185	111	2.99978	0.457411	0.195696	0.0738471	0.840976
left	posterior cingulate	SurfArea	0.185425	0.677833	1127.89	187.293	35	1175.8	174.325	111	1.34138	0.268583	0.194493	-0.112623	0.649789
left	posterior cingulate	GrayVol	0.0903099	0.654551	2916.94	513.505	35	3085.56	473.681	111	1.72495	0.347007	0.194917	-0.0350316	0.729045
left	posterior cingulate	ThickAvg	0.0957007	0.674014	2.35909	0.134415	35	2.40288	0.129674	111	1.69494	0.333071	0.194834	-0.0488042	0.714946
left	posterior cingulate	MeanCurv	0.780432	0.978099	0.129229	0.0089248	35	0.129712	0.00881258	111	0.280091	0.0543736	0.193883	-0.325637	0.434384
left	posterior cingulate	GausCurv	0.0701279	0.176618	0.0279143	0.00342458	35	0.0292072	0.00419982	111	1.83957	0.319131	0.194754	-0.0625876	0.700849
left	precentral	SurfArea	0.272903	0.677833	4561.66	508.736	35	4669.14	473.642	111	1.10772	0.221766	0.194291	-0.159044	0.602575
left	precentral	GrayVol	0.559112	0.883357	13210.5	1850.48	35	13415.5	1621.51	111	0.587983	0.121487	0.193987	-0.258728	0.501702
left	precentral	ThickAvg	0.887125	0.995608	2.65831	0.111242	35	2.65511	0.130194	111	-0.142494	-0.0253178	0.193862	-0.405288	0.354652
left	precentral	MeanCurv	0.279968	0.904125	0.1062	0.00620152	35	0.107604	0.00791004	111	1.08859	0.185143	0.194159	-0.195409	0.565695
left	precentral	GausCurv	0.00790577	0.048872	0.0223714	0.00266884	35	0.0240541	0.00448804	111	2.7119	0.405153	0.195301	0.0223629	0.787944
left	precuneus	SurfArea	0.211878	0.677833	3557.94	364.372	35	3649.92	411.565	111	1.26109	0.228213	0.194316	-0.152646	0.609073
left	precuneus	GrayVol	0.151833	0.662475	9043.11	1107.12	35	9357.07	1141.12	111	1.45202	0.275613	0.194527	-0.105659	0.656885
left	precuneus	ThickAvg	0.333087	0.905998	2.40531	0.116987	35	2.42726	0.112561	111	0.976464	0.192151	0.194183	-0.188447	0.572749
left	precuneus	MeanCurv	0.715742	0.954323	0.1246	0.00616537	35	0.124171	0.00563411	111	-0.366103	-0.0740101	0.193905	-0.454064	0.306044
left	precuneus	GausCurv	0.17846	0.311162	0.0265714	0.0030028	35	0.0273694	0.00308347	111	1.36191	0.259014	0.194448	-0.122105	0.640133
left	rostral anterior cingulate	SurfArea	0.95602	0.978533	807.6	155.813	35	809.315	171.835	111	0.0553713	0.0101455	0.193858	-0.369816	0.390106
left	rostral anterior cingulate	GrayVol	0.918197	0.959087	2520.63	475.651	35	2530.63	572.172	111	0.103089	0.0180608	0.19386	-0.361904	0.398026
left	rostral anterior cingulate	ThickAvg	0.82381	0.995608	2.72191	0.156518	35	2.71509	0.160149	111	-0.223654	-0.0426154	0.193873	-0.422606	0.337375
left	rostral anterior cingulate	MeanCurv	0.949331	0.978099	0.125343	0.0100993	35	0.125468	0.0103202	111	0.0638213	0.0121689	0.193858	-0.367793	0.392131
left	rostral anterior cingulate	GausCurv	0.827842	0.86605	0.0285714	0.00490669	35	0.0287838	0.00534689	111	0.218397	0.0402661	0.193871	-0.339721	0.420253
left	rostral middle frontal	SurfArea	0.240493	0.677833	5338.46	616.574	35	5485.76	714.68	111	1.18454	0.211515	0.194252	-0.169218	0.592248
left	rostral middle frontal	GrayVol	0.206823	0.662475	14618.1	1816.24	35	15087	2134.15	111	1.27484	0.226047	0.194308	-0.154796	0.60689
left	rostral middle frontal	ThickAvg	0.460102	0.968016	2.42054	0.0981533	35	2.43464	0.0965321	111	0.743783	0.144693	0.194042	-0.235629	0.525014
left	rostral middle frontal	MeanCurv	0.523831	0.904125	0.1336	0.00756618	35	0.132712	0.00554221	111	-0.642347	-0.14531	0.194043	-0.525635	0.235014
left	rostral middle frontal	GausCurv	0.381763	0.509017	0.0290286	0.00338236	35	0.0296126	0.00353212	111	0.881215	0.166125	0.1941	-0.214312	0.546562
left	superior frontal	SurfArea	0.569212	0.758949	7045.97	805.592	35	7132.85	703.044	111	0.5729	0.118621	0.193981	-0.261582	0.498823
left	superior frontal	GrayVol	0.39265	0.762864	21984.9	3137.89	35	22482.6	2388.61	111	0.862748	0.191498	0.19418	-0.189096	0.572091
left	superior frontal	ThickAvg	0.111147	0.674014	2.75586	0.122443	35	2.79441	0.124393	111	1.6178	0.309413	0.194701	-0.0721999	0.691026
left	superior frontal	MeanCurv	0.702422	0.954323	0.119829	0.00521585	35	0.119441	0.00515167	111	-0.383997	-0.0745341	0.193906	-0.45459	0.305521
left	superior frontal	GausCurv	0.0482454	0.136695	0.0250571	0.00242466	35	0.0260991	0.00336007	111	2.00642	0.327572	0.194802	-0.0542402	0.709385
left	superior parietal	SurfArea	0.449781	0.743187	5084.14	634.608	35	5176.82	606.724	111	0.761213	0.150294	0.194056	-0.230056	0.530644
left	superior parietal	GrayVol	0.180855	0.662475	12523	1764.24	35	12983.3	1713.69	111	1.3551	0.265336	0.194478	-0.11584	0.646512
left	superior parietal	ThickAvg	0.0245361	0.333691	2.2454	0.0987162	35	2.28986	0.101291	111	2.30848	0.439213	0.195553	0.0559282	0.822497
left	superior parietal	MeanCurv	0.334098	0.904125	0.118029	0.0051819	35	0.119036	0.00581054	111	0.973331	0.176806	0.194133	-0.203694	0.557306
left	superior parietal	GausCurv	0.00941745	0.0533656	0.0222	0.0020263	35	0.0233964	0.0030845	111	2.65522	0.41468	0.19537	0.0317553	0.797605
left	superior temporal	SurfArea	0.993784	0.993784	3839.54	430.265	35	3840.18	385.55	111	0.007828	0.00159873	0.193857	-0.378361	0.381558
left	superior temporal	GrayVol	0.571584	0.883357	12350.3	1631.26	35	12524.8	1411.49	111	0.569395	0.118417	0.193981	-0.261784	0.498619
left	superior temporal	ThickAvg	0.448981	0.968016	2.8172	0.13736	35	2.83728	0.130841	111	0.76258	0.150855	0.194058	-0.229498	0.531208
left	superior temporal	MeanCurv	0.132633	0.799249	0.103771	0.00697511	35	0.105865	0.00741802	111	1.52445	0.284657	0.194571	-0.0967021	0.666017
left	superior temporal	GausCurv	0.00728967	0.048872	0.0200571	0.00265621	35	0.0215676	0.00327975	111	2.7646	0.477954	0.195864	0.0940606	0.861848
left	supramarginal	SurfArea	0.449584	0.743187	3728.17	531.457	35	3807.99	570.349	111	0.761032	0.141435	0.194033	-0.23887	0.521741
left	supramarginal	GrayVol	0.304771	0.662475	10582	1613.25	35	10905.6	1608.45	111	1.03559	0.200021	0.19421	-0.18063	0.580672
left	supramarginal	ThickAvg	0.398099	0.967256	2.58211	0.113014	35	2.60089	0.116208	111	0.851261	0.161782	0.194088	-0.21863	0.542194
left	supramarginal	MeanCurv	0.837818	0.978099	0.121571	0.00705977	35	0.121838	0.00528039	111	0.205833	0.0460872	0.193876	-0.333909	0.426083
left	supramarginal	GausCurv	0.183576	0.31208	0.0238286	0.00252617	35	0.0244955	0.00265218	111	1.34547	0.252936	0.194421	-0.128129	0.634001
left	frontal pole	SurfArea	0.618492	0.793537	268.886	30.5747	35	271.784	27.3853	111	0.50097	0.102338	0.193949	-0.277803	0.482478
left	frontal pole	GrayVol	0.31777	0.662475	1007.66	145.912	35	1036.5	153.23	111	1.0075	0.189376	0.194173	-0.191204	0.569955
left	frontal pole	ThickAvg	0.5195	0.968016	2.74649	0.169954	35	2.76907	0.208539	111	0.647426	0.112286	0.193968	-0.267891	0.492464
left	frontal pole	MeanCurv	0.348988	0.904125	0.176171	0.0178334	35	0.172919	0.0175474	111	-0.944424	-0.183677	0.194155	-0.56422	0.196865
left	frontal pole	GausCurv	0.441517	0.577368	0.0465143	0.0119493	35	0.0447568	0.0108311	111	-0.775478	-0.157435	0.194076	-0.537823	0.222953
left	temporal pole	SurfArea	0.328859	0.740341	487.057	63.85	35	498.937	56.5175	111	0.985689	0.202596	0.194219	-0.178073	0.583265
left	temporal pole	GrayVol	0.959087	0.959087	2615.63	394.875	35	2611.74	371.241	111	-0.0515372	-0.0102653	0.193858	-0.390226	0.369696
left	temporal pole	ThickAvg	0.357238	0.934316	3.55926	0.302334	35	3.50316	0.340934	111	-0.927377	-0.167965	0.194106	-0.548413	0.212482
left	temporal pole	MeanCurv	0.0695255	0.799249	0.144457	0.0164108	35	0.150604	0.0194489	111	1.84466	0.32565	0.194791	-0.0561406	0.707441
left	temporal pole	GausCurv	0.00260521	0.0301596	0.0402571	0.00839237	35	0.046027	0.0126896	111	3.10055	0.485732	0.19593	0.101709	0.869754
left	transverse temporal	SurfArea	0.801209	0.892003	450.8	61.2487	35	447.811	60.0008	111	-0.25298	-0.0493151	0.193878	-0.429316	0.330686
left	transverse temporal	GrayVol	0.640303	0.907095	1200.94	210.368	35	1182.34	182.897	111	-0.470066	-0.097519	0.193941	-0.477643	0.282605
left	transverse temporal	ThickAvg	0.93051	0.995608	2.44914	0.210783	35	2.44559	0.202989	111	-0.0876013	-0.0172304	0.193859	-0.397195	0.362734
left	transverse temporal	MeanCurv	0.987976	0.987976	0.118257	0.0172309	35	0.118306	0.015108	111	0.0151439	0.003128	0.193857	-0.376831	0.383087
left	transverse temporal	GausCurv	0.0138818	0.0674261	0.0264571	0.00473624	35	0.0290721	0.00700612	111	2.51258	0.397653	0.195248	0.0149663	0.78034
left	insula	SurfArea	0.710594	0.839677	2282.2	229.863	35	2265.41	240.104	111	-0.372845	-0.0702784	0.1939	-0.450323	0.309766
left	insula	GrayVol	0.849393	0.954299	6642.54	822.881	35	6613.09	704.026	111	-0.190866	-0.0399264	0.193871	-0.419913	0.34006
left	insula	ThickAvg	0.62459	0.995608	2.91266	0.144174	35	2.92608	0.128922	111	0.492269	0.100646	0.193946	-0.279488	0.480781
left	insula	MeanCurv	0.778547	0.978099	0.120629	0.00661587	35	0.121009	0.00791948	111	0.282341	0.049589	0.193878	-0.330413	0.429591
left	insula	GausCurv	0.379694	0.509017	0.0338	0.00344537	35	0.0344505	0.00474579	111	0.883463	0.144659	0.194041	-0.235662	0.524981
right	bankssts	SurfArea	0.0105057	0.44002	843.514	96.7797	35	894.477	108.361	111	2.63738	0.479448	0.195877	0.09553	0.863366
right	bankssts	GrayVol	0.00617468	0.21647	2066.91	280.721	35	2223.58	296.877	111	2.83877	0.531635	0.196337	0.146813	0.916456
right	bankssts	ThickAvg	0.222436	0.840315	2.6052	0.140084	35	2.63895	0.14469	111	1.23315	0.23381	0.194339	-0.147094	0.614715
right	bankssts	MeanCurv	0.863144	0.978099	0.0987714	0.00969865	35	0.0984414	0.0102467	111	-0.173116	-0.0324374	0.193866	-0.412415	0.34754
right	bankssts	GausCurv	0.577678	0.668216	0.0173714	0.00265779	35	0.0176667	0.00291184	111	0.559739	0.102911	0.19395	-0.277231	0.483054
right	caudal anterior cingulate	SurfArea	0.0215371	0.44002	679.8	140.561	35	746.324	160.796	111	2.35578	0.423522	0.195435	0.0404701	0.806574
right	caudal anterior cingulate	GrayVol	0.0125441	0.284333	1836.14	437.775	35	2061.19	493.701	111	2.5694	0.465351	0.19576	0.0816608	0.849041
right	caudal anterior cingulate	ThickAvg	0.107781	0.674014	2.33789	0.183811	35	2.39562	0.176931	111	1.63475	0.32162	0.194768	-0.0601263	0.703365
right	caudal anterior cingulate	MeanCurv	0.656662	0.930272	0.123771	0.0109949	35	0.124703	0.00991289	111	0.447067	0.0910148	0.19393	-0.289088	0.471117
right	caudal anterior cingulate	GausCurv	0.00266114	0.0301596	0.0215714	0.00418179	35	0.0241351	0.0043159	111	3.13804	0.595229	0.196961	0.209185	0.981274
right	caudal middle frontal	SurfArea	0.557404	0.75807	2001.06	286.958	35	2034.73	317.1	111	0.589877	0.107968	0.19396	-0.272193	0.488129
right	caudal middle frontal	GrayVol	0.438811	0.828866	5610.8	912.286	35	5752.26	1009.51	111	0.779189	0.142517	0.194036	-0.237794	0.522827
right	caudal middle frontal	ThickAvg	0.298948	0.905998	2.53614	0.117503	35	2.56016	0.120479	111	1.04803	0.199478	0.194208	-0.18117	0.580125
right	caudal middle frontal	MeanCurv	0.934348	0.978099	0.1108	0.00736766	35	0.110919	0.00756203	111	0.0827324	0.0157383	0.193859	-0.364225	0.395702
right	caudal middle frontal	GausCurv	0.0534222	0.145308	0.0207429	0.00299355	35	0.022	0.00414729	111	1.96095	0.320192	0.19476	-0.0615383	0.701922
right	cuneus	SurfArea	0.404342	0.743187	1604.23	217.034	35	1568.63	223.553	111	-0.839972	-0.159492	0.194081	-0.539892	0.220907
right	cuneus	GrayVol	0.877971	0.954299	3314.31	669.873	35	3294.78	596.052	111	-0.154298	-0.0316281	0.193866	-0.411605	0.348348
right	cuneus	ThickAvg	0.414442	0.968016	1.90966	0.132268	35	1.93068	0.130624	111	0.822162	0.159593	0.194082	-0.220807	0.539993
right	cuneus	MeanCurv	0.18462	0.904125	0.1408	0.0068505	35	0.138856	0.00923319	111	-1.33876	-0.221549	0.19429	-0.602357	0.159259
right	cuneus	GausCurv	0.933964	0.947904	0.034	0.00369419	35	0.0339369	0.00453327	111	-0.0831611	-0.0144224	0.193859	-0.394385	0.36554
right	entorhinal	SurfArea	0.155341	0.677833	406.229	70.6483	35	386.198	75.3696	111	-1.43891	-0.268247	0.194491	-0.649449	0.112956
right	entorhinal	GrayVol	0.200001	0.662475	1875.6	378.331	35	1783.18	329.482	111	-1.29827	-0.269102	0.194495	-0.650313	0.112109
right	entorhinal	ThickAvg	0.881478	0.995608	3.25377	0.307241	35	3.26264	0.299584	111	0.14978	0.0292689	0.193864	-0.350705	0.409243
right	entorhinal	MeanCurv	0.523261	0.904125	0.1182	0.0145335	35	0.116351	0.0158273	111	-0.641995	-0.118405	0.193981	-0.498606	0.261797
right	entorhinal	GausCurv	0.809241	0.859819	0.0321429	0.0095244	35	0.0325946	0.00987502	111	0.242493	0.0458862	0.193875	-0.334109	0.425882
right	fusiform	SurfArea	0.861235	0.915063	2966.49	315.06	35	2977.36	333.339	111	0.175555	0.0328697	0.193866	-0.347108	0.412848
right	fusiform	GrayVol	0.791018	0.954299	9115.77	1096.06	35	9173.77	1208.77	111	0.266131	0.0487621	0.193878	-0.331238	0.428762
right	fusiform	ThickAvg	0.940391	0.995608	2.73446	0.106889	35	2.73287	0.114521	111	-0.0750889	-0.0139671	0.193858	-0.39393	0.365996
right	fusiform	MeanCurv	0.573475	0.904125	0.123029	0.00590357	35	0.123694	0.00654188	111	0.565918	0.103433	0.193951	-0.276711	0.483577
right	fusiform	GausCurv	0.0289761	0.103704	0.0279143	0.00279044	35	0.0293153	0.00442304	111	2.21878	0.340208	0.194876	-0.0417496	0.722166
right	inferior parietal	SurfArea	0.441147	0.743187	5057.57	764.052	35	5171.01	721.831	111	0.775926	0.154157	0.194067	-0.226214	0.534527
right	inferior parietal	GrayVol	0.28969	0.662475	14048.4	2224.96	35	14501.3	2050.63	111	1.06941	0.215229	0.194265	-0.165531	0.595989
right	inferior parietal	ThickAvg	0.0684286	0.664735	2.52009	0.0939485	35	2.55621	0.119692	111	1.84996	0.314819	0.19473	-0.0668519	0.696491
right	inferior parietal	MeanCurv	0.141044	0.799249	0.119457	0.00501376	35	0.117928	0.00611066	111	-1.48909	-0.259146	0.194449	-0.640266	0.121974
right	inferior parietal	GausCurv	0.338267	0.479211	0.0239143	0.00144245	35	0.0242703	0.00293551	111	0.961488	0.133147	0.194013	-0.247119	0.513413
right	inferior temporal	SurfArea	0.728543	0.839677	3186.2	332.018	35	3162.63	397.587	111	-0.348509	-0.0611988	0.19389	-0.441223	0.318825
right	inferior temporal	GrayVol	0.869755	0.954299	10327	1194.21	35	10287.3	1385.23	111	-0.164615	-0.0293831	0.193864	-0.409357	0.350591
right	inferior temporal	ThickAvg	0.942877	0.995608	2.79566	0.0922095	35	2.79697	0.10081	111	0.0719466	0.0132423	0.193858	-0.36672	0.393205
right	inferior temporal	MeanCurv	0.598318	0.904125	0.122743	0.00759002	35	0.123523	0.00759647	111	0.52978	0.10212	0.193949	-0.278019	0.48226
right	inferior temporal	GausCurv	0.0184588	0.08368	0.0282	0.00265463	35	0.0296306	0.00413396	111	2.40009	0.370958	0.195068	-0.0113762	0.753292
right	isthmus cingulate	SurfArea	0.712175	0.839677	874.2	131.133	35	883.892	146.208	111	0.370608	0.06752	0.193897	-0.312518	0.447558
right	isthmus cingulate	GrayVol	0.947289	0.959087	2258.66	405.64	35	2263.83	388.904	111	0.0664139	0.0130935	0.193858	-0.366869	0.393056
right	isthmus cingulate	ThickAvg	0.810508	0.995608	2.28883	0.123723	35	2.28268	0.154237	111	-0.240675	-0.0414075	0.193872	-0.421396	0.338581
right	isthmus cingulate	MeanCurv	0.56454	0.904125	0.125514	0.00951893	35	0.126532	0.00733958	111	0.580179	0.127956	0.194001	-0.252287	0.508198
right	isthmus cingulate	GausCurv	0.0400178	0.127112	0.031	0.00422179	35	0.0327297	0.00432949	111	2.10052	0.399764	0.195263	0.0170479	0.78248
right	lateral occipital	SurfArea	0.54308	0.756536	4947.23	612.117	35	4873.75	643.101	111	-0.611676	-0.114947	0.193973	-0.495135	0.265241
right	lateral occipital	GrayVol	0.6808	0.907733	11888.6	1798.72	35	12032.6	1793.24	111	0.413492	0.0798679	0.193913	-0.300202	0.459937
right	lateral occipital	ThickAvg	0.0178569	0.316804	2.20189	0.101231	35	2.25159	0.118177	111	2.42956	0.432241	0.1955	0.0490613	0.815422
right	lateral occipital	MeanCurv	0.330311	0.904125	0.129429	0.00526523	35	0.130495	0.00660148	111	0.980239	0.168161	0.194106	-0.212287	0.54861
right	lateral occipital	GausCurv	0.0399599	0.127112	0.0289429	0.00223532	35	0.029973	0.0033506	111	2.08583	0.328086	0.194805	-0.0537323	0.709904
right	lateral orbitofrontal	SurfArea	0.805456	0.892003	2437.57	292.606	35	2423.53	292.977	111	-0.247439	-0.0476857	0.193877	-0.427684	0.332313
right	lateral orbitofrontal	GrayVol	0.895517	0.954299	7012.34	803.244	35	6991.5	851.458	111	-0.131884	-0.0246686	0.193862	-0.404638	0.355301
right	lateral orbitofrontal	ThickAvg	0.995608	0.995608	2.62757	0.124002	35	2.6277	0.117382	111	0.0055303	0.00109759	0.193857	-0.378862	0.381057
right	lateral orbitofrontal	MeanCurv	0.483349	0.904125	0.136571	0.00645476	35	0.135658	0.00737131	111	-0.705008	-0.126859	0.193999	-0.507096	0.253379
right	lateral orbitofrontal	GausCurv	0.533715	0.645336	0.0353143	0.00352112	35	0.0357928	0.00507421	111	0.62498	0.100139	0.193945	-0.279994	0.480272
right	lingual	SurfArea	0.182536	0.677833	3253.54	412.374	35	3145.04	422.823	111	-1.34906	-0.25677	0.194438	-0.637869	0.124329
right	lingual	GrayVol	0.259414	0.662475	7061.83	1120.89	35	6817.79	1050.89	111	-1.13973	-0.227342	0.194313	-0.608195	0.153511
right	lingual	ThickAvg	0.797586	0.995608	2.02974	0.10891	35	2.0243	0.109362	111	-0.257669	-0.0495826	0.193878	-0.429584	0.330419
right	lingual	MeanCurv	0.859602	0.978099	0.139571	0.00771281	35	0.139838	0.00780389	111	0.177674	0.0340533	0.193867	-0.345926	0.414033
right	lingual	GausCurv	0.103996	0.228121	0.0356571	0.00350582	35	0.0368378	0.0042438	111	1.6478	0.287763	0.194587	-0.0936271	0.669153
right	medial orbitofrontal	SurfArea	0.359283	0.740341	1960.43	192.234	35	1994.97	194.712	111	0.924101	0.177016	0.194133	-0.203485	0.557518
right	medial orbitofrontal	GrayVol	0.23928	0.662475	5274.8	644.022	35	5419.5	569.753	111	1.19047	0.244756	0.194385	-0.136239	0.625751
right	medial orbitofrontal	ThickAvg	0.645065	0.995608	2.35606	0.119937	35	2.36678	0.118014	111	0.463117	0.0900699	0.193928	-0.29003	0.47017
right	medial orbitofrontal	MeanCurv	0.939796	0.978099	0.125514	0.00707261	35	0.125405	0.00838546	111	-0.0758113	-0.0133806	0.193858	-0.393343	0.366582
right	medial orbitofrontal	GausCurv	0.231028	0.364429	0.0311429	0.00367938	35	0.0320541	0.00449209	111	1.20841	0.210115	0.194246	-0.170608	0.590838
right	middle temporal	SurfArea	0.35581	0.740341	3369.17	373.636	35	3437.21	387.862	111	0.930692	0.176	0.19413	-0.204495	0.556495
right	middle temporal	GrayVol	0.22313	0.662475	11502.4	1537.54	35	11868.6	1520.85	111	1.23178	0.238905	0.19436	-0.142041	0.619851
right	middle temporal	ThickAvg	0.209724	0.840315	2.85091	0.10893	35	2.87828	0.11875	111	1.26757	0.233655	0.194338	-0.147248	0.614558
right	middle temporal	MeanCurv	0.326235	0.904125	0.114229	0.00612173	35	0.115423	0.00655127	111	0.989751	0.184213	0.194156	-0.196334	0.564759
right	middle temporal	GausCurv	0.0224925	0.0849718	0.0224286	0.00258145	35	0.0236667	0.00317757	111	2.33412	0.404165	0.195294	0.0213886	0.786942
right	parahippocampal	SurfArea	0.158558	0.677833	615.771	71.3908	35	635.559	71.6324	111	1.42859	0.275009	0.194524	-0.106257	0.656275
right	parahippocampal	GrayVol	0.868554	0.954299	1949	278.581	35	1957.79	253.334	111	0.166301	0.0337047	0.193867	-0.346274	0.413684
right	parahippocampal	ThickAvg	0.0809951	0.674014	2.72863	0.221769	35	2.65295	0.21272	111	-1.77753	-0.350354	0.194938	-0.732432	0.0317246
right	parahippocampal	MeanCurv	0.7949	0.978099	0.0942571	0.00914055	35	0.0937748	0.0106836	111	-0.26101	-0.046407	0.193876	-0.426403	0.33359
right	parahippocampal	GausCurv	0.0681339	0.176618	0.0205429	0.00389073	35	0.022036	0.00491182	111	1.85226	0.316659	0.19474	-0.0650325	0.69835
right	paracentral	SurfArea	0.111761	0.677833	1409.63	160.256	35	1461.55	183.439	111	1.61239	0.289783	0.194597	-0.0916277	0.671193
right	paracentral	GrayVol	0.161526	0.662475	3781.57	464.261	35	3917.12	578.959	111	1.41485	0.243381	0.194379	-0.137603	0.624364
right	paracentral	ThickAvg	0.968324	0.995608	2.49083	0.123768	35	2.48986	0.127423	111	-0.0398802	-0.00757434	0.193857	-0.387535	0.372386
right	paracentral	MeanCurv	0.0677329	0.799249	0.103429	0.00864083	35	0.106568	0.00888269	111	1.86131	0.35379	0.194959	-0.0283296	0.73591
right	paracentral	GausCurv	0.000551976	0.00938359	0.0222571	0.00352589	35	0.025036	0.00519952	111	3.59126	0.569197	0.196698	0.18367	0.954725
right	pars opercularis	SurfArea	0.438046	0.743187	1274.46	154.695	35	1299.05	185.394	111	0.780123	0.136935	0.194022	-0.243349	0.517218
right	pars opercularis	GrayVol	0.200835	0.662475	3647.09	557.796	35	3789.92	606.346	111	1.29305	0.238707	0.194359	-0.142237	0.619651
right	pars opercularis	ThickAvg	0.0186355	0.316804	2.57254	0.120293	35	2.62948	0.124729	111	2.41981	0.457877	0.1957	0.0743057	0.841449
right	pars opercularis	MeanCurv	0.839065	0.978099	0.1126	0.00672222	35	0.112874	0.00754275	111	0.203927	0.0370307	0.193869	-0.342952	0.417014
right	pars opercularis	GausCurv	0.21687	0.359686	0.0214286	0.00234252	35	0.022027	0.00286185	111	1.24633	0.216635	0.194271	-0.164136	0.597406
right	pars orbitalis	SurfArea	0.105884	0.677833	829.486	107.982	35	794.811	111.841	111	-1.64221	-0.31092	0.194709	-0.692549	0.0707093
right	pars orbitalis	GrayVol	0.163618	0.662475	2774.83	423.385	35	2659.76	411.214	111	-1.41164	-0.276421	0.19453	-0.657701	0.104859
right	pars orbitalis	ThickAvg	0.631232	0.995608	2.63874	0.176169	35	2.65473	0.152417	111	0.482898	0.100434	0.193946	-0.279699	0.480568
right	pars orbitalis	MeanCurv	0.437196	0.904125	0.140686	0.010014	35	0.139144	0.0106377	111	-0.782147	-0.146137	0.194045	-0.526465	0.234192
right	pars orbitalis	GausCurv	0.540943	0.645336	0.0316	0.00401614	35	0.0321441	0.00600583	111	0.613846	0.0966589	0.193939	-0.283462	0.47678
right	pars triangularis	SurfArea	0.646162	0.813685	1503.89	208.418	35	1485.36	202.53	111	-0.461604	-0.0903653	0.193929	-0.470466	0.289735
right	pars triangularis	GrayVol	0.822286	0.954299	4212.09	678.138	35	4183.18	601.213	111	-0.225745	-0.0463609	0.193876	-0.426357	0.333636
right	pars triangularis	ThickAvg	0.133424	0.685024	2.44357	0.121785	35	2.47919	0.116865	111	1.52318	0.300156	0.194651	-0.0813601	0.681671
right	pars triangularis	MeanCurv	0.118178	0.799249	0.1226	0.00761655	35	0.120279	0.00730152	111	-1.58724	-0.312942	0.19472	-0.694593	0.0687084
right	pars triangularis	GausCurv	0.611246	0.692745	0.024	0.00303896	35	0.0237027	0.00287179	111	-0.511243	-0.101557	0.193948	-0.481695	0.278581
right	pericalcarine	SurfArea	0.258701	0.677833	1580.09	260.093	35	1522.9	253.431	111	-1.14109	-0.223067	0.194296	-0.603887	0.157753
right	pericalcarine	GrayVol	0.314745	0.662475	2340.2	585.799	35	2230.43	455.244	111	-1.01603	-0.223201	0.194296	-0.604022	0.15762
right	pericalcarine	ThickAvg	0.935735	0.995608	1.64686	0.169834	35	1.64425	0.152534	111	-0.0810195	-0.0165271	0.193859	-0.396491	0.363437
right	pericalcarine	MeanCurv	0.250998	0.904125	0.134543	0.010001	35	0.136847	0.0110299	111	1.15871	0.212302	0.194254	-0.168437	0.593041
right	pericalcarine	GausCurv	0.0102746	0.053744	0.033	0.00348948	35	0.0350811	0.00560541	111	2.6199	0.399326	0.19526	0.0166162	0.782036
right	postcentral	SurfArea	0.932662	0.975708	3734.69	369.795	35	3728.23	456.883	111	-0.0848024	-0.0146564	0.193859	-0.394619	0.365307
right	postcentral	GrayVol	0.955719	0.959087	8967.23	1175.51	35	8954.37	1233.24	111	-0.0557609	-0.0104866	0.193858	-0.390448	0.369475
right	postcentral	ThickAvg	0.332668	0.905998	2.14471	0.12687	35	2.169	0.132572	111	0.976739	0.184071	0.194156	-0.196474	0.564616
right	postcentral	MeanCurv	0.451599	0.904125	0.105143	0.00625978	35	0.106117	0.00771862	111	0.757017	0.130967	0.194008	-0.249289	0.511223
right	postcentral	GausCurv	0.000380651	0.00938359	0.0203714	0.00188001	35	0.022	0.00325017	111	3.67714	0.542929	0.196443	0.157901	0.927958
right	posterior cingulate	SurfArea	0.0323544	0.44002	1119.77	163.478	35	1191.19	182.942	111	2.18833	0.397928	0.19525	0.0152375	0.780619
right	posterior cingulate	GrayVol	0.00636675	0.21647	2912.97	470.936	35	3175.84	506.976	111	2.82601	0.524351	0.19627	0.139662	0.909041
right	posterior cingulate	ThickAvg	0.00401531	0.143498	2.3464	0.110482	35	2.41076	0.111639	111	2.9973	0.574866	0.196754	0.189228	0.960504
right	posterior cingulate	MeanCurv	0.469136	0.904125	0.131143	0.00946244	35	0.132459	0.00883565	111	0.729026	0.145727	0.194044	-0.2346	0.526054
right	posterior cingulate	GausCurv	0.0411244	0.127112	0.0289714	0.00429422	35	0.0307207	0.00440283	111	2.08856	0.397531	0.195248	0.0148458	0.780217
right	precentral	SurfArea	0.404297	0.743187	4550.51	436.659	35	4623.62	486.649	111	0.839631	0.153004	0.194063	-0.22736	0.533368
right	precentral	GrayVol	0.664342	0.907733	12726.6	1519.84	35	12858.8	1697.54	111	0.43598	0.0793577	0.193912	-0.300711	0.459426
right	precentral	ThickAvg	0.883938	0.995608	2.58583	0.141134	35	2.58169	0.158651	111	-0.146569	-0.0265899	0.193863	-0.406561	0.353382
right	precentral	MeanCurv	0.0312617	0.708599	0.104371	0.00536374	35	0.106838	0.0069864	111	2.19575	0.369557	0.195059	-0.0127591	0.751874
right	precentral	GausCurv	0.000443615	0.00938359	0.0208	0.00216659	35	0.0227297	0.00407642	111	3.62221	0.516718	0.196201	0.132164	0.901271
right	precuneus	SurfArea	0.545151	0.756536	3694.49	482.561	35	3749.99	428.277	111	0.609039	0.125008	0.193995	-0.255221	0.505238
right	precuneus	GrayVol	0.520838	0.883357	9423.94	1360.86	35	9588.41	1143.8	111	0.646609	0.136503	0.194021	-0.243778	0.516785
right	precuneus	ThickAvg	0.840925	0.995608	2.42314	0.102478	35	2.42717	0.104926	111	0.201609	0.0384013	0.19387	-0.341583	0.418386
right	precuneus	MeanCurv	0.306486	0.904125	0.1228	0.0054654	35	0.123901	0.00562778	111	1.03164	0.195918	0.194195	-0.184705	0.576541
right	precuneus	GausCurv	0.0060632	0.048872	0.0265429	0.00210522	35	0.0278829	0.00334593	111	2.80955	0.430272	0.195485	0.0471209	0.813423
right	rostral anterior cingulate	SurfArea	0.164223	0.677833	573.343	139.681	35	610.901	129.82	111	1.41024	0.282587	0.194561	-0.0987527	0.663926
right	rostral anterior cingulate	GrayVol	0.224438	0.662475	1834.14	477.788	35	1945.21	426.561	111	1.22939	0.251562	0.194415	-0.129491	0.632615
right	rostral anterior cingulate	ThickAvg	0.661491	0.995608	2.66734	0.164807	35	2.68191	0.188645	111	0.439885	0.079058	0.193912	-0.301009	0.459125
right	rostral anterior cingulate	MeanCurv	0.127969	0.799249	0.131943	0.0103553	35	0.128793	0.0110611	111	-1.54333	-0.287527	0.194586	-0.668915	0.0938609
right	rostral anterior cingulate	GausCurv	0.531233	0.645336	0.0303143	0.00464487	35	0.0297387	0.00492805	111	-0.629771	-0.117743	0.193979	-0.497942	0.262457
right	rostral middle frontal	SurfArea	0.141256	0.677833	5400.46	680.198	35	5602.54	758.158	111	1.48988	0.271481	0.194507	-0.109753	0.652714
right	rostral middle frontal	GrayVol	0.166301	0.662475	14530.4	1928.02	35	15076.2	2255.35	111	1.39968	0.248755	0.194403	-0.132274	0.629784
right	rostral middle frontal	ThickAvg	0.281519	0.905998	2.30643	0.0907561	35	2.32584	0.0963824	111	1.08667	0.203063	0.194221	-0.17761	0.583735
right	rostral middle frontal	MeanCurv	0.0261858	0.708599	0.1346	0.00525357	35	0.132225	0.00575197	111	-2.27814	-0.418991	0.195401	-0.801978	-0.0360048
right	rostral middle frontal	GausCurv	0.579776	0.668216	0.0301714	0.00271689	35	0.0298649	0.00320649	111	-0.556445	-0.098443	0.193942	-0.47857	0.281684
right	superior frontal	SurfArea	0.152971	0.677833	6585.09	683.419	35	6784.15	788.901	111	1.44603	0.258757	0.194447	-0.122359	0.639874
right	superior frontal	GrayVol	0.255691	0.662475	20481.6	2633.34	35	21061.5	2509.77	111	1.14863	0.227157	0.194312	-0.153695	0.608008
right	superior frontal	ThickAvg	0.524283	0.968016	2.69577	0.118471	35	2.71051	0.119414	111	0.640672	0.123038	0.19399	-0.257183	0.503259
right	superior frontal	MeanCurv	0.090774	0.799249	0.120257	0.00440149	35	0.118775	0.00458988	111	-1.71938	-0.324373	0.194784	-0.70615	0.0574032
right	superior frontal	GausCurv	0.328264	0.474936	0.0255714	0.00209039	35	0.026036	0.00330819	111	0.982879	0.150813	0.194058	-0.22954	0.531166
right	superior parietal	SurfArea	0.255432	0.677833	4868	683.691	35	5017.86	635.648	111	1.1495	0.230297	0.194325	-0.15058	0.611173
right	superior parietal	GrayVol	0.163784	0.662475	11969.4	1984.56	35	12499.6	1775.67	111	1.4123	0.288662	0.194591	-0.0927369	0.670061
right	superior parietal	ThickAvg	0.0308453	0.34958	2.23389	0.107272	35	2.27986	0.106629	111	2.2142	0.428347	0.195471	0.0452241	0.811469
right	superior parietal	MeanCurv	0.570497	0.904125	0.117314	0.00568161	35	0.117946	0.00580257	111	0.570562	0.108822	0.193961	-0.271342	0.488986
right	superior parietal	GausCurv	0.00713311	0.048872	0.0227143	0.00190312	35	0.0239459	0.00329142	111	2.74667	0.405478	0.195304	0.0226831	0.788273
right	superior temporal	SurfArea	0.211398	0.677833	3496.94	378.192	35	3588.02	349.107	111	1.26487	0.25436	0.194427	-0.126718	0.635437
right	superior temporal	GrayVol	0.133631	0.662475	11262.5	1425.35	35	11671.8	1249.08	111	1.52397	0.314865	0.19473	-0.0668068	0.696537
right	superior temporal	ThickAvg	0.152971	0.693468	2.81351	0.127572	35	2.84896	0.121677	111	1.44919	0.286485	0.19458	-0.0948926	0.667862
right	superior temporal	MeanCurv	0.639416	0.930272	0.1002	0.00742729	35	0.100865	0.00678432	111	0.471216	0.0952813	0.193937	-0.284835	0.475398
right	superior temporal	GausCurv	0.0444891	0.131533	0.0185429	0.00213297	35	0.0194505	0.0027261	111	2.04515	0.347481	0.19492	-0.0345628	0.729525
right	supramarginal	SurfArea	0.212301	0.677833	3326.86	501.152	35	3448.64	487.439	111	1.26172	0.246881	0.194394	-0.134132	0.627893
right	supramarginal	GrayVol	0.0548622	0.631481	9256.8	1551.57	35	9838.48	1455.28	111	1.96237	0.39135	0.195205	0.0087482	0.773951
right	supramarginal	ThickAvg	0.00422054	0.143498	2.56569	0.119784	35	2.63427	0.114333	111	2.98557	0.589974	0.196907	0.204036	0.975913
right	supramarginal	MeanCurv	0.893663	0.978099	0.118343	0.0060193	35	0.118189	0.00551282	111	-0.134312	-0.0271207	0.193863	-0.407093	0.352851
right	supramarginal	GausCurv	0.0223137	0.0849718	0.0230286	0.00217588	35	0.0240721	0.0026653	111	2.33762	0.405775	0.195306	0.0229762	0.788575
right	frontal pole	SurfArea	0.859406	0.915063	320.457	33.4086	35	319.279	36.4358	111	-0.177874	-0.0327807	0.193866	-0.412758	0.347197
right	frontal pole	GrayVol	0.677861	0.907733	1245.46	211.202	35	1261.95	177.737	111	0.417824	0.0881488	0.193925	-0.291945	0.468243
right	frontal pole	ThickAvg	0.210916	0.840315	2.71417	0.232748	35	2.77082	0.224841	111	1.26569	0.248543	0.194402	-0.132484	0.62957
right	frontal pole	MeanCurv	0.904153	0.978099	0.167686	0.0161095	35	0.168063	0.0160404	111	0.120956	0.0233783	0.193862	-0.35659	0.403347
right	frontal pole	GausCurv	0.855313	0.881231	0.0471143	0.00935185	35	0.0467838	0.00916258	111	-0.183186	-0.0357071	0.193868	-0.415688	0.344274
right	temporal pole	SurfArea	0.168351	0.677833	488.486	51.2683	35	474.306	56.1342	111	-1.39385	-0.25635	0.194436	-0.637445	0.124745
right	temporal pole	GrayVol	0.0509504	0.631481	2695.66	281.83	35	2580.07	352.38	111	-1.98576	-0.341135	0.194882	-0.723104	0.0408334
right	temporal pole	ThickAvg	0.494867	0.968016	3.70297	0.276405	35	3.66422	0.334195	111	-0.686279	-0.11992	0.193984	-0.500128	0.260288
right	temporal pole	MeanCurv	0.53207	0.904125	0.14	0.0135928	35	0.138324	0.0142479	111	-0.628523	-0.118256	0.19398	-0.498457	0.261945
right	temporal pole	GausCurv	0.235807	0.364429	0.0382857	0.00719302	35	0.0400901	0.00942776	111	1.19523	0.200541	0.194212	-0.180113	0.581196
right	transverse temporal	SurfArea	0.459027	0.743187	319.971	45.6189	35	326.541	44.9116	111	0.74557	0.144962	0.194042	-0.235361	0.525285
right	transverse temporal	GrayVol	0.855131	0.954299	906.543	176.476	35	912.459	128.428	111	0.183606	0.0416676	0.193872	-0.338322	0.421657
right	transverse temporal	ThickAvg	0.82917	0.995608	2.50043	0.185097	35	2.50834	0.19845	111	0.216699	0.0402933	0.193871	-0.339694	0.420281
right	transverse temporal	MeanCurv	0.911652	0.978099	0.114543	0.0129509	35	0.114243	0.0164854	111	-0.111347	-0.0189568	0.19386	-0.398922	0.361009
right	transverse temporal	GausCurv	0.177206	0.311162	0.0243714	0.00415923	35	0.0255946	0.00589511	111	1.36131	0.219852	0.194283	-0.160943	0.600647
right	insula	SurfArea	0.40048	0.743187	2130.77	239.683	35	2170.17	240.728	111	0.847074	0.162982	0.194091	-0.217437	0.543401
right	insula	GrayVol	0.521505	0.883357	6476.57	799.658	35	6573.05	671.457	111	0.645575	0.136353	0.194021	-0.243928	0.516634
right	insula	ThickAvg	0.5624	0.995608	2.99649	0.167135	35	3.01484	0.146212	111	0.583059	0.120573	0.193985	-0.259637	0.500784
right	insula	MeanCurv	0.291205	0.904125	0.114743	0.00571553	35	0.115982	0.00685563	111	1.0638	0.186648	0.194164	-0.193914	0.567209
right	insula	GausCurv	0.0956586	0.221784	0.0287143	0.0029662	35	0.0297658	0.00389628	111	1.68773	0.282867	0.194562	-0.0984753	0.664209

### Sheet: PTN
hemi	region	Measurement	p_value	FDR_p	Mean_Group1	SD_Group1	N_Group1	Mean_Group2	SD_Group2	N_Group2	t_statistic	Hedges_g	SE_Hedges_g	CI_lower	CI_upper
left	bankssts	SurfArea	0.833972	0.833972	934.146	154.403	48	928.523	155.87	111	-0.210219	-0.0360054	0.172761	-0.374617	0.302606
left	bankssts	GrayVol	0.671356	0.6917	2175.77	396.577	48	2146.48	402.454	111	-0.425674	-0.072755	0.172798	-0.411438	0.265928
left	bankssts	ThickAvg	0.469143	0.638035	2.42365	0.11739	48	2.40872	0.122203	111	-0.726861	-0.122979	0.172887	-0.461837	0.21588
left	bankssts	MeanCurv	0.281676	0.435318	0.0944792	0.0099188	48	0.0964324	0.0115795	111	1.08221	0.174996	0.173028	-0.164139	0.51413
left	bankssts	GausCurv	0.197227	0.257912	0.0173542	0.00299283	48	0.0180721	0.00364246	111	1.29752	0.206447	0.173137	-0.132901	0.545795
left	caudal anterior cingulate	SurfArea	0.10803	0.24874	636.229	128.103	48	600.144	130.038	111	-1.62317	-0.277397	0.173448	-0.617355	0.0625622
left	caudal anterior cingulate	GrayVol	0.0483413	0.144468	1613.6	357.228	48	1488.66	371.161	111	-2.00083	-0.338783	0.173791	-0.679413	0.00184697
left	caudal anterior cingulate	ThickAvg	0.556014	0.713376	2.30644	0.160012	48	2.2886	0.205002	111	-0.59053	-0.0921338	0.172827	-0.430874	0.246606
left	caudal anterior cingulate	MeanCurv	0.193347	0.337118	0.116125	0.0155216	48	0.119477	0.0129347	111	1.31228	0.24247	0.173284	-0.0971662	0.582106
left	caudal anterior cingulate	GausCurv	0.20386	0.261556	0.0204375	0.00529515	48	0.0215545	0.00439471	111	1.28158	0.23732	0.173261	-0.102272	0.576912
left	caudal middle frontal	SurfArea	0.0622095	0.212074	2113.12	278.724	48	2020.15	299.715	111	-1.8869	-0.315159	0.173651	-0.655515	0.0251971
left	caudal middle frontal	GrayVol	0.0761256	0.171942	5451.46	752.853	48	5210.71	831.512	111	-1.79258	-0.296247	0.173546	-0.636398	0.0439039
left	caudal middle frontal	ThickAvg	0.233765	0.418317	2.397	0.0908747	48	2.37741	0.102829	111	-1.19793	-0.196094	0.173099	-0.535368	0.143181
left	caudal middle frontal	MeanCurv	0.21662	0.359273	0.114021	0.00625177	48	0.115559	0.00893378	111	1.24184	0.186105	0.173064	-0.153101	0.525311
left	caudal middle frontal	GausCurv	0.108564	0.164053	0.0238333	0.00248684	48	0.0246636	0.00385821	111	1.61546	0.23595	0.173255	-0.10363	0.57553
left	cuneus	SurfArea	0.107187	0.24874	1478.15	211.494	48	1417.48	225.877	111	-1.62637	-0.272379	0.173423	-0.612289	0.0675309
left	cuneus	GrayVol	0.0948611	0.171942	3106.92	457.433	48	2965.63	544.151	111	-1.68546	-0.270555	0.173414	-0.610447	0.0693374
left	cuneus	ThickAvg	0.34645	0.5746	1.92485	0.10409	48	1.90768	0.107149	111	-0.946364	-0.160834	0.172985	-0.499883	0.178216
left	cuneus	MeanCurv	0.896352	0.923514	0.138	0.00835388	48	0.137811	0.0084504	111	-0.130639	-0.0223572	0.172754	-0.360955	0.31624
left	cuneus	GausCurv	0.225808	0.269385	0.032	0.00322886	48	0.0327117	0.00370844	111	1.21861	0.198315	0.173107	-0.140975	0.537604
left	entorhinal	SurfArea	0.0558391	0.212074	418.542	83.7852	48	390.928	79.2598	111	-1.93885	-0.340789	0.173803	-0.681443	-0.000134522
left	entorhinal	GrayVol	0.146007	0.215836	1817.48	314.316	48	1736.8	328.143	111	-1.46606	-0.247763	0.173307	-0.587445	0.0919196
left	entorhinal	ThickAvg	0.456896	0.634059	3.18317	0.246544	48	3.15024	0.274065	111	-0.746909	-0.123122	0.172887	-0.461981	0.215737
left	entorhinal	MeanCurv	0.688295	0.780068	0.10925	0.0156362	48	0.110306	0.0140969	111	0.402601	0.0721282	0.172797	-0.266553	0.41081
left	entorhinal	GausCurv	0.216792	0.264742	0.0286875	0.00818186	48	0.0304054	0.00752859	111	1.24458	0.221177	0.173194	-0.118283	0.560637
left	fusiform	SurfArea	0.0148555	0.168362	3031.38	343.514	48	2884	343.244	111	-2.48408	-0.427204	0.174403	-0.769033	-0.0853754
left	fusiform	GrayVol	0.0091727	0.0891063	9309.19	1255.38	48	8749.09	1113.49	111	-2.67008	-0.48145	0.174846	-0.824149	-0.138751
left	fusiform	ThickAvg	0.0314149	0.12794	2.68575	0.105338	48	2.64613	0.103865	111	-2.18667	-0.378056	0.174045	-0.719185	-0.0369268
left	fusiform	MeanCurv	0.303944	0.459292	0.124167	0.00676767	48	0.125541	0.00952297	111	1.03232	0.155566	0.172969	-0.183454	0.494586
left	fusiform	GausCurv	0.0479124	0.101814	0.0272708	0.00282647	48	0.0283964	0.00409496	111	1.99753	0.29789	0.173555	-0.0422777	0.638059
left	inferior parietal	SurfArea	0.246143	0.361302	4304.94	694.82	48	4171.03	583.917	111	-1.16867	-0.215228	0.17317	-0.554642	0.124187
left	inferior parietal	GrayVol	0.393701	0.447519	10964.5	1948.34	48	10691.4	1570.82	111	-0.85789	-0.160548	0.172984	-0.499596	0.1785
left	inferior parietal	ThickAvg	0.782616	0.872425	2.31808	0.0898644	48	2.32276	0.114099	111	0.276574	0.0432982	0.172766	-0.295324	0.38192
left	inferior parietal	MeanCurv	0.0013644	0.0219841	0.118708	0.00565293	48	0.122514	0.00873641	111	3.27092	0.476954	0.174808	0.134331	0.819577
left	inferior parietal	GausCurv	0.000431019	0.0146547	0.0233958	0.00194323	48	0.0249727	0.00352568	111	3.60181	0.500706	0.175016	0.157674	0.843738
left	inferior temporal	SurfArea	0.0540308	0.212074	3452.15	491.87	48	3286.46	489.778	111	-1.95244	-0.336239	0.173775	-0.676839	0.00436022
left	inferior temporal	GrayVol	0.10423	0.177192	10683.2	1729.9	48	10208.4	1532.42	111	-1.64329	-0.296455	0.173547	-0.636608	0.0436979
left	inferior temporal	ThickAvg	0.8469	0.905808	2.63125	0.113618	48	2.63515	0.123562	111	0.193595	0.0321907	0.172759	-0.306417	0.370798
left	inferior temporal	MeanCurv	7.19482e-07	4.89247e-05	0.122042	0.00651335	48	0.129315	0.0109561	111	5.18854	0.735746	0.177608	0.387634	1.08386
left	inferior temporal	GausCurv	3.13934e-07	2.13475e-05	0.0276667	0.00285339	48	0.0310811	0.00511883	111	5.36074	0.745153	0.177731	0.3968	1.09351
left	isthmus cingulate	SurfArea	0.350357	0.425434	997.062	152.149	48	1022.32	163.992	111	0.938484	0.156604	0.172972	-0.182422	0.49563
left	isthmus cingulate	GrayVol	0.872278	0.872278	2475.27	409.097	48	2463.95	400.722	111	-0.161237	-0.0279498	0.172756	-0.366553	0.310653
left	isthmus cingulate	ThickAvg	0.028231	0.12794	2.19567	0.141772	48	2.13978	0.152844	111	-2.22785	-0.371723	0.174002	-0.712768	-0.0306784
left	isthmus cingulate	MeanCurv	0.181371	0.327426	0.116458	0.00759047	48	0.118243	0.00785808	111	1.34672	0.228357	0.173223	-0.111161	0.567874
left	isthmus cingulate	GausCurv	0.0940865	0.159947	0.0274167	0.00313412	48	0.0284054	0.00391588	111	1.68877	0.266004	0.173392	-0.0738445	0.605853
left	lateral occipital	SurfArea	0.0900317	0.245125	4856.71	709.764	48	4655.36	601.72	111	-1.71667	-0.315074	0.173651	-0.655429	0.0252811
left	lateral occipital	GrayVol	0.0651069	0.170279	12097.2	1894.09	48	11509.5	1629.95	111	-1.87075	-0.341354	0.173807	-0.682015	-0.000692683
left	lateral occipital	ThickAvg	0.438565	0.6213	2.17592	0.0773458	48	2.16495	0.0906806	111	-0.777615	-0.125533	0.172893	-0.464403	0.213337
left	lateral occipital	MeanCurv	0.0194819	0.0735983	0.134542	0.0046766	48	0.136847	0.00741276	111	2.36423	0.341815	0.17381	0.00114822	0.682482
left	lateral occipital	GausCurv	0.0691075	0.127008	0.02925	0.00232012	48	0.0300727	0.00312935	111	1.83431	0.281427	0.173469	-0.0585715	0.621426
left	lateral orbitofrontal	SurfArea	0.358746	0.427978	2591.4	279.454	48	2545.6	305.176	111	-0.922136	-0.153079	0.172963	-0.492086	0.185927
left	lateral orbitofrontal	GrayVol	0.158462	0.229264	6948.04	769.569	48	6762.44	720.446	111	-1.42289	-0.25114	0.173322	-0.590852	0.0885722
left	lateral orbitofrontal	ThickAvg	0.0714264	0.220773	2.4849	0.0890886	48	2.45466	0.11079	111	-1.82036	-0.287245	0.173499	-0.627303	0.052812
left	lateral orbitofrontal	MeanCurv	0.0133152	0.0696485	0.130667	0.00599764	48	0.133748	0.00917652	111	2.50897	0.367106	0.173972	0.0261216	0.70809
left	lateral orbitofrontal	GausCurv	0.00542331	0.0283681	0.0323333	0.00302003	48	0.0340455	0.00440264	111	2.82919	0.422144	0.174364	0.0803909	0.763897
left	lingual	SurfArea	0.113396	0.24874	2965.29	432.937	48	2847.3	413.064	111	-1.59949	-0.280187	0.173462	-0.620173	0.0597993
left	lingual	GrayVol	0.040782	0.132056	6682.23	1166.97	48	6272.59	1078.89	111	-2.07806	-0.368604	0.173982	-0.709608	-0.0276005
left	lingual	ThickAvg	0.00907938	0.0771747	2.06387	0.097563	48	2.01724	0.109892	111	-2.66099	-0.436371	0.174474	-0.77834	-0.0944018
left	lingual	MeanCurv	0.868012	0.908074	0.133875	0.00624202	48	0.134063	0.00716466	111	0.166605	0.0271196	0.172756	-0.311482	0.365721
left	lingual	GausCurv	0.413576	0.446399	0.0320208	0.0028019	48	0.0324324	0.00312067	111	0.821083	0.135247	0.172916	-0.203668	0.474162
left	medial orbitofrontal	SurfArea	0.543973	0.569079	1916.08	176.316	48	1895.09	245.395	111	-0.608521	-0.0920664	0.172826	-0.430806	0.246674
left	medial orbitofrontal	GrayVol	0.244902	0.302788	4710.44	522.395	48	4599.54	605.779	111	-1.16952	-0.18961	0.173076	-0.528839	0.14962
left	medial orbitofrontal	ThickAvg	0.165024	0.353961	2.23348	0.102412	48	2.20796	0.112584	111	-1.39886	-0.231609	0.173237	-0.571154	0.107935
left	medial orbitofrontal	MeanCurv	0.425416	0.56254	0.128438	0.00974331	48	0.129802	0.0101398	111	0.800592	0.135469	0.172916	-0.203446	0.474385
left	medial orbitofrontal	GausCurv	0.100989	0.163729	0.0323958	0.00535839	48	0.033955	0.00565265	111	1.65636	0.278765	0.173455	-0.0612069	0.618738
left	middle temporal	SurfArea	0.0800149	0.245125	3191.25	426.684	48	3061.26	420.685	111	-1.77101	-0.306201	0.173601	-0.646458	0.0340562
left	middle temporal	GrayVol	0.117761	0.186294	10220.1	1480.18	48	9825.6	1358.92	111	-1.58069	-0.281161	0.173467	-0.621157	0.0588353
left	middle temporal	ThickAvg	0.373113	0.576281	2.66954	0.0977883	48	2.65329	0.120615	111	-0.894335	-0.141567	0.172932	-0.480513	0.197379
left	middle temporal	MeanCurv	0.0341914	0.122369	0.120333	0.00757469	48	0.123432	0.00997143	111	2.14313	0.330973	0.173744	-0.00956467	0.67151
left	middle temporal	GausCurv	0.00419187	0.0259134	0.0249167	0.00268037	48	0.0266306	0.00468057	111	2.90945	0.407754	0.174256	0.0662118	0.749296
left	parahippocampal	SurfArea	0.00589615	0.133646	649.646	68.1289	48	615.153	77.1306	111	-2.81355	-0.460465	0.174669	-0.802816	-0.118115
left	parahippocampal	GrayVol	0.000554744	0.0377226	2124.85	304.448	48	1941.51	272.526	111	-3.59553	-0.645978	0.176507	-0.991931	-0.300026
left	parahippocampal	ThickAvg	0.025126	0.12794	2.77231	0.251482	48	2.67477	0.238647	111	-2.27966	-0.400193	0.174201	-0.741627	-0.0587592
left	parahippocampal	MeanCurv	0.382444	0.541796	0.0932292	0.0166928	48	0.0908559	0.012855	111	-0.878767	-0.167351	0.173004	-0.506439	0.171737
left	parahippocampal	GausCurv	0.218023	0.264742	0.021625	0.00531007	48	0.0205405	0.00440616	111	-1.24205	-0.229875	0.17323	-0.569405	0.109656
left	paracentral	SurfArea	0.0708636	0.229463	1336	157.992	48	1286.91	149.024	111	-1.82935	-0.321915	0.17369	-0.662347	0.0185177
left	paracentral	GrayVol	0.00895474	0.0891063	3551.88	404.163	48	3363.72	416.166	111	-2.6707	-0.453829	0.174614	-0.796072	-0.111585
left	paracentral	ThickAvg	0.00752571	0.0771747	2.42104	0.087779	48	2.37391	0.124832	111	-2.71703	-0.407885	0.174257	-0.749428	-0.0663407
left	paracentral	MeanCurv	0.155141	0.310282	0.104375	0.00663846	48	0.106225	0.00915293	111	1.43053	0.217175	0.173178	-0.122254	0.556604
left	paracentral	GausCurv	0.234295	0.274691	0.0234792	0.0033453	48	0.0242342	0.00428731	111	1.19575	0.186536	0.173066	-0.152673	0.525745
left	pars opercularis	SurfArea	0.265095	0.367887	1534.12	222.133	48	1489.92	241.933	111	-1.12093	-0.186276	0.173065	-0.525483	0.152931
left	pars opercularis	GrayVol	0.110078	0.182568	4156.35	664.073	48	3968.95	691.304	111	-1.61331	-0.272958	0.173426	-0.612873	0.0669578
left	pars opercularis	ThickAvg	0.03827	0.144575	2.43258	0.0982519	48	2.39754	0.0918527	111	-2.10506	-0.371747	0.174003	-0.712792	-0.0307016
left	pars opercularis	MeanCurv	0.415105	0.56254	0.113167	0.00806973	48	0.114336	0.00868435	111	0.818491	0.136887	0.17292	-0.202036	0.47581
left	pars opercularis	GausCurv	0.108355	0.164053	0.02375	0.00336755	48	0.0247182	0.00364259	111	1.62067	0.270502	0.173414	-0.0693892	0.610394
left	pars orbitalis	SurfArea	0.186548	0.333822	694.479	97.676	48	672.703	87.1662	111	-1.33217	-0.23963	0.173271	-0.579242	0.0999816
left	pars orbitalis	GrayVol	0.0803033	0.171942	2185.58	332.604	48	2087.4	291.866	111	-1.77147	-0.32077	0.173683	-0.661189	0.0196494
left	pars orbitalis	ThickAvg	0.192596	0.353961	2.52542	0.122966	48	2.49602	0.144265	111	-1.31145	-0.211656	0.173157	-0.551043	0.127731
left	pars orbitalis	MeanCurv	0.182974	0.327426	0.13925	0.0125977	48	0.142315	0.0146026	111	1.34071	0.217399	0.173179	-0.122032	0.55683
left	pars orbitalis	GausCurv	0.00718926	0.0348643	0.0305	0.00528345	48	0.0331171	0.00603737	111	2.74358	0.447377	0.174562	0.105237	0.789518
left	pars triangularis	SurfArea	0.226836	0.358717	1278.52	186.772	48	1238.24	202.606	111	-1.21632	-0.20245	0.173122	-0.541769	0.136869
left	pars triangularis	GrayVol	0.223471	0.286717	3231.35	507.87	48	3121.51	543.569	111	-1.22534	-0.205043	0.173132	-0.544381	0.134295
left	pars triangularis	ThickAvg	0.355651	0.575816	2.29865	0.0947753	48	2.28248	0.113764	111	-0.927731	-0.148401	0.17295	-0.487382	0.19058
left	pars triangularis	MeanCurv	0.607543	0.737731	0.120146	0.00772118	48	0.120856	0.00853958	111	0.515242	0.0851043	0.172815	-0.253614	0.423822
left	pars triangularis	GausCurv	0.129629	0.187549	0.0246875	0.00318344	48	0.0255946	0.00396663	111	1.527	0.240775	0.173276	-0.0988463	0.580396
left	pericalcarine	SurfArea	0.415022	0.478331	1390.29	242.666	48	1355.07	263.217	111	-0.818622	-0.13626	0.172918	-0.47518	0.20266
left	pericalcarine	GrayVol	0.330368	0.401161	2181.67	402.587	48	2110.49	461.637	111	-0.978059	-0.159268	0.17298	-0.498309	0.179773
left	pericalcarine	ThickAvg	0.161057	0.353961	1.74494	0.106606	48	1.71795	0.119485	111	-1.41205	-0.232013	0.173239	-0.57156	0.107535
left	pericalcarine	MeanCurv	0.642314	0.766269	0.126125	0.0115309	48	0.125189	0.0118379	111	-0.466013	-0.0792835	0.172807	-0.417984	0.259417
left	pericalcarine	GausCurv	0.645706	0.686062	0.0295	0.00433688	48	0.0298559	0.00475365	111	0.46117	0.0764444	0.172803	-0.262249	0.415137
left	postcentral	SurfArea	0.0229891	0.169162	4005.42	491.249	48	3810.95	474.643	111	-2.31482	-0.403464	0.174225	-0.744944	-0.0619835
left	postcentral	GrayVol	0.0154587	0.0917513	9292.77	1268.05	48	8763.88	1166.37	111	-2.47255	-0.439468	0.174498	-0.781485	-0.0974513
left	postcentral	ThickAvg	0.154673	0.353961	2.07258	0.0835481	48	2.05113	0.0932992	111	-1.43417	-0.235987	0.173255	-0.575568	0.103594
left	postcentral	MeanCurv	0.121045	0.265517	0.107396	0.0049411	48	0.108919	0.00701445	111	1.56109	0.234503	0.173249	-0.105066	0.574071
left	postcentral	GausCurv	0.0332925	0.0838478	0.0225833	0.0022009	48	0.0234865	0.00288212	111	2.15433	0.333357	0.173758	-0.00720809	0.673923
left	posterior cingulate	SurfArea	0.515631	0.558831	1141.9	135.221	48	1158.99	184.441	111	0.652029	0.0993788	0.172839	-0.239386	0.438144
left	posterior cingulate	GrayVol	0.638005	0.667451	2851.52	348.292	48	2883.73	486.922	111	0.471664	0.0712449	0.172796	-0.267434	0.409924
left	posterior cingulate	ThickAvg	0.110568	0.300744	2.28496	0.12843	48	2.24977	0.12125	111	-1.6125	-0.283654	0.17348	-0.623675	0.0563676
left	posterior cingulate	MeanCurv	0.0132846	0.0696485	0.120771	0.00758004	48	0.124369	0.00970841	111	2.51569	0.392539	0.174146	0.0512123	0.733865
left	posterior cingulate	GausCurv	0.0114178	0.0428779	0.0244583	0.00283563	48	0.0258	0.00338317	111	2.57457	0.413633	0.1743	0.0720054	0.75526
left	precentral	SurfArea	0.195597	0.341041	4687.69	431.719	48	4585.05	508.187	111	-1.30256	-0.209947	0.17315	-0.549321	0.129427
left	precentral	GrayVol	0.0492286	0.144468	12658.6	1221.58	48	12208.8	1491.23	111	-1.98903	-0.316105	0.173656	-0.656471	0.024262
left	precentral	ThickAvg	0.0431454	0.154415	2.4911	0.0785486	48	2.45919	0.113234	111	-2.04293	-0.305202	0.173595	-0.645448	0.0350445
left	precentral	MeanCurv	0.0794567	0.203136	0.1075	0.00504026	48	0.109288	0.00740441	111	1.76792	0.262357	0.173375	-0.0774577	0.602171
left	precentral	GausCurv	0.0359333	0.0872667	0.0237083	0.00276727	48	0.0248829	0.00404461	111	2.12013	0.31519	0.173651	-0.0251665	0.655546
left	precuneus	SurfArea	0.0193815	0.169162	3727.23	491.223	48	3524.62	495.846	111	-2.38081	-0.407789	0.174256	-0.749332	-0.0662468
left	precuneus	GrayVol	0.0175407	0.0917513	9187.15	1228.17	48	8664.76	1301.45	111	-2.41774	-0.406178	0.174245	-0.747698	-0.0646592
left	precuneus	ThickAvg	0.262367	0.457461	2.31433	0.084806	48	2.296	0.113059	111	-1.12623	-0.17311	0.173022	-0.512233	0.166012
left	precuneus	MeanCurv	0.00998	0.067864	0.119833	0.00571051	48	0.12264	0.00719696	111	2.62145	0.411552	0.174284	0.0699555	0.753149
left	precuneus	GausCurv	0.00229296	0.0194902	0.0243542	0.00226434	48	0.0258468	0.00371042	111	3.10674	0.444272	0.174537	0.10218	0.786363
left	rostral anterior cingulate	SurfArea	0.0280536	0.173423	838.604	168.688	48	775.351	151.583	111	-2.23656	-0.401214	0.174208	-0.742662	-0.0597653
left	rostral anterior cingulate	GrayVol	0.00813966	0.0891063	2390.52	462.198	48	2182.66	395.36	111	-2.71566	-0.496689	0.17498	-0.839651	-0.153728
left	rostral anterior cingulate	ThickAvg	0.382236	0.576281	2.52706	0.154543	48	2.50254	0.177301	111	-0.877589	-0.142879	0.172935	-0.481832	0.196074
left	rostral anterior cingulate	MeanCurv	0.488845	0.615582	0.126521	0.0108745	48	0.127964	0.0143533	111	0.694355	0.107126	0.172854	-0.231667	0.44592
left	rostral anterior cingulate	GausCurv	0.0456843	0.100211	0.0275833	0.00400974	48	0.0291818	0.00566849	111	2.01861	0.304488	0.173591	-0.0357507	0.644727
left	rostral middle frontal	SurfArea	0.000622283	0.0423153	5554.6	621.408	48	5146.66	771.357	111	-3.52346	-0.556381	0.175544	-0.900448	-0.212314
left	rostral middle frontal	GrayVol	0.00200655	0.0682226	13540.2	1626.74	48	12614.5	1823.57	111	-3.1732	-0.521349	0.175206	-0.864752	-0.177946
left	rostral middle frontal	ThickAvg	0.483404	0.644539	2.20617	0.0810535	48	2.19568	0.0972808	111	-0.703306	-0.112507	0.172865	-0.451322	0.226307
left	rostral middle frontal	MeanCurv	0.14268	0.294008	0.134583	0.00595313	48	0.136414	0.00944695	111	1.47441	0.213086	0.173162	-0.126312	0.552483
left	rostral middle frontal	GausCurv	0.00205042	0.0194902	0.0301667	0.00280071	48	0.0322162	0.00540775	111	3.13696	0.426827	0.1744	0.0850036	0.76865
left	superior frontal	SurfArea	0.0424653	0.202423	7072.42	703.712	48	6805.59	853.837	111	-2.0534	-0.327102	0.17372	-0.667594	0.01339
left	superior frontal	GrayVol	0.0289483	0.10936	19908.3	2144.33	48	19061.7	2356.15	111	-2.21697	-0.367133	0.173972	-0.708118	-0.0261483
left	superior frontal	ThickAvg	0.0234992	0.12794	2.5095	0.0933798	48	2.47034	0.109704	111	-2.29908	-0.370851	0.173997	-0.711885	-0.0298178
left	superior frontal	MeanCurv	0.111126	0.260571	0.121396	0.00508121	48	0.123045	0.00756063	111	1.60411	0.237651	0.173263	-0.101944	0.577246
left	superior frontal	GausCurv	0.00769066	0.0348643	0.027125	0.00245491	48	0.0285636	0.00416302	111	2.70381	0.383669	0.174084	0.0424643	0.724874
left	superior parietal	SurfArea	0.0105423	0.143375	5176.75	638.855	48	4886.71	652.147	111	-2.61155	-0.445313	0.174545	-0.787421	-0.103205
left	superior parietal	GrayVol	0.0389816	0.132056	11956.8	1764.1	48	11325.7	1691.87	111	-2.09643	-0.36648	0.173968	-0.707457	-0.0255041
left	superior parietal	ThickAvg	0.897649	0.911046	2.11198	0.0877902	48	2.10992	0.102531	111	-0.128949	-0.0208479	0.172753	-0.359444	0.317749
left	superior parietal	MeanCurv	0.167522	0.325471	0.118229	0.00592592	48	0.119793	0.00771082	111	1.389	0.215446	0.173171	-0.12397	0.554862
left	superior parietal	GausCurv	0.244042	0.276581	0.023125	0.00251485	48	0.0236606	0.00290026	111	1.17166	0.19109	0.173081	-0.148149	0.53033
left	superior temporal	SurfArea	0.169679	0.3189	3799.54	452.541	48	3692.3	438.399	111	-1.38475	-0.241103	0.173278	-0.580727	0.0985217
left	superior temporal	GrayVol	0.0222443	0.100841	11329.2	1319.7	48	10781.5	1464.4	111	-2.32287	-0.383178	0.174081	-0.724376	-0.04198
left	superior temporal	ThickAvg	0.000640609	0.0145205	2.65052	0.104559	48	2.57801	0.149333	111	-3.50226	-0.52496	0.17524	-0.86843	-0.18149
left	superior temporal	MeanCurv	0.668751	0.773521	0.103438	0.00774846	48	0.104	0.00718711	111	0.429382	0.0760646	0.172802	-0.262627	0.414757
left	superior temporal	GausCurv	0.103534	0.163729	0.0205625	0.00262481	48	0.0213243	0.00281283	111	1.64371	0.274913	0.173436	-0.0650217	0.614847
left	supramarginal	SurfArea	0.139038	0.291028	3851.31	609.415	48	3692.9	625.958	111	-1.49238	-0.253849	0.173335	-0.593586	0.0858869
left	supramarginal	GrayVol	0.141941	0.214489	10034.2	1556.19	48	9622.87	1722.58	111	-1.4805	-0.244458	0.173292	-0.584111	0.0951952
left	supramarginal	ThickAvg	0.322646	0.548498	2.39692	0.0842023	48	2.38098	0.110322	111	-0.993289	-0.15367	0.172964	-0.492679	0.18534
left	supramarginal	MeanCurv	0.0180097	0.0735983	0.118875	0.0059631	48	0.12145	0.00671191	111	2.40512	0.394521	0.17416	0.0531672	0.735875
left	supramarginal	GausCurv	0.0197184	0.0536341	0.0241875	0.00230315	48	0.0252613	0.00326611	111	2.36226	0.354987	0.173893	0.0141576	0.695816
left	frontal pole	SurfArea	0.623516	0.64241	261.875	30.0401	48	264.441	30.4403	111	0.492563	0.0842372	0.172814	-0.254478	0.422953
left	frontal pole	GrayVol	0.477214	0.50704	854.354	136.205	48	870.883	128.808	111	0.713952	0.125506	0.172893	-0.213364	0.464376
left	frontal pole	ThickAvg	0.576383	0.71663	2.50098	0.166096	48	2.51852	0.212181	111	0.560305	0.087514	0.172819	-0.251211	0.426239
left	frontal pole	MeanCurv	0.135991	0.28898	0.164583	0.0183127	48	0.16945	0.0196874	111	1.50357	0.251156	0.173323	-0.0885566	0.590868
left	frontal pole	GausCurv	0.015085	0.0482853	0.0404583	0.00781694	48	0.0441622	0.0104399	111	2.46652	0.378873	0.174051	0.0377332	0.720013
left	temporal pole	SurfArea	0.249723	0.361302	511.958	58.5273	48	499.901	64.1409	111	-1.15794	-0.191955	0.173084	-0.531201	0.14729
left	temporal pole	GrayVol	0.102151	0.177192	2522.35	294.736	48	2433.29	350.684	111	-1.64889	-0.264662	0.173386	-0.604498	0.0751744
left	temporal pole	ThickAvg	0.00328605	0.0558628	3.53008	0.201877	48	3.41652	0.253574	111	-3.0048	-0.472338	0.174768	-0.814884	-0.129793
left	temporal pole	MeanCurv	0.0056899	0.0429904	0.138729	0.0140754	48	0.14645	0.0194107	111	2.81532	0.427374	0.174404	0.0855429	0.769206
left	temporal pole	GausCurv	0.00470248	0.0266474	0.0366042	0.00763736	48	0.0408108	0.0100765	111	2.88239	0.444766	0.174541	0.102666	0.786865
left	transverse temporal	SurfArea	0.487091	0.552037	424.417	53.2744	48	431.072	59.5093	111	0.697551	0.114766	0.172869	-0.224057	0.45359
left	transverse temporal	GrayVol	0.439523	0.482058	1133.38	183.595	48	1107.86	205.072	111	-0.776127	-0.127697	0.172898	-0.466576	0.211183
left	transverse temporal	ThickAvg	0.00759336	0.0771747	2.41806	0.160911	48	2.34084	0.170435	111	-2.7284	-0.458452	0.174652	-0.80077	-0.116135
left	transverse temporal	MeanCurv	0.936983	0.950968	0.110417	0.0135597	48	0.110604	0.013854	111	0.0792814	0.0135141	0.172751	-0.325078	0.352106
left	transverse temporal	GausCurv	0.864114	0.877011	0.0254375	0.0043949	48	0.0253063	0.00449402	111	-0.171624	-0.0292449	0.172757	-0.367849	0.309359
left	insula	SurfArea	0.399497	0.468376	2315.15	304.284	48	2271.42	286.012	111	-0.846802	-0.149221	0.172952	-0.488207	0.189765
left	insula	GrayVol	0.244586	0.302788	6593.88	786.94	48	6435.14	778.516	111	-1.1714	-0.202256	0.173121	-0.541573	0.137062
left	insula	ThickAvg	0.188218	0.353961	2.83183	0.133712	48	2.80032	0.146317	111	-1.32518	-0.21981	0.173189	-0.55926	0.119639
left	insula	MeanCurv	0.371999	0.538211	0.123688	0.00783108	48	0.122432	0.00869338	111	-0.896826	-0.147915	0.172948	-0.486893	0.191064
left	insula	GausCurv	0.744794	0.767363	0.0357708	0.00453938	48	0.036045	0.00554221	111	0.326347	0.0518615	0.172774	-0.286775	0.390498
right	bankssts	SurfArea	0.0427293	0.202423	868.958	118.383	48	826.135	125.839	111	-2.05408	-0.344656	0.173827	-0.685358	-0.00395513
right	bankssts	GrayVol	0.0509888	0.144468	2058.15	306.972	48	1949.85	340.004	111	-1.97574	-0.326152	0.173715	-0.666633	0.0143292
right	bankssts	ThickAvg	0.168512	0.353961	2.49646	0.124448	48	2.46559	0.138323	111	-1.38719	-0.228678	0.173225	-0.568199	0.110842
right	bankssts	MeanCurv	0.756714	0.829944	0.0972292	0.0100599	48	0.0966937	0.00977268	111	-0.310777	-0.0540503	0.172776	-0.392691	0.284591
right	bankssts	GausCurv	0.967337	0.967337	0.0178958	0.00317731	48	0.0178739	0.0028955	111	-0.0410726	-0.00732715	0.17275	-0.345917	0.331263
right	caudal anterior cingulate	SurfArea	0.0859552	0.245125	736.958	124.72	48	697.405	147.713	111	-1.73345	-0.278734	0.173455	-0.618706	0.061238
right	caudal anterior cingulate	GrayVol	0.0799917	0.171942	1888.73	374.781	48	1772.35	393.777	111	-1.76998	-0.298363	0.173558	-0.638536	0.0418098
right	caudal anterior cingulate	ThickAvg	0.661507	0.803258	2.21133	0.136333	48	2.22208	0.153316	111	0.439145	0.0720602	0.172797	-0.266621	0.410742
right	caudal anterior cingulate	MeanCurv	0.115303	0.261353	0.120313	0.0105188	48	0.123342	0.0121681	111	1.58829	0.257748	0.173353	-0.0820235	0.59752
right	caudal anterior cingulate	GausCurv	0.137535	0.194841	0.0217917	0.00353679	48	0.0227818	0.00441927	111	1.49586	0.236128	0.173256	-0.103454	0.57571
right	caudal middle frontal	SurfArea	0.17137	0.3189	2015.4	291.846	48	1942.02	343.651	111	-1.3773	-0.221966	0.173197	-0.561433	0.1175
right	caudal middle frontal	GrayVol	0.468022	0.505167	5189.35	790.122	48	5083.17	956.982	111	-0.728295	-0.116095	0.172872	-0.454924	0.222734
right	caudal middle frontal	ThickAvg	0.579627	0.71663	2.38067	0.0942058	48	2.39004	0.104997	111	0.555765	0.0915187	0.172826	-0.247219	0.430257
right	caudal middle frontal	MeanCurv	0.59276	0.732867	0.114167	0.00706605	48	0.11491	0.00988805	111	0.536245	0.0809716	0.172809	-0.257734	0.419677
right	caudal middle frontal	GausCurv	0.102198	0.163729	0.0236042	0.00302992	48	0.0246182	0.0045514	111	1.64586	0.243041	0.173286	-0.0966	0.582682
right	cuneus	SurfArea	0.173519	0.3189	1559.56	198.783	48	1509.54	237.815	111	-1.37021	-0.219465	0.173187	-0.558912	0.119981
right	cuneus	GrayVol	0.0960853	0.171942	3375.08	468.593	48	3228	587.047	111	-1.67843	-0.264105	0.173383	-0.603936	0.0757258
right	cuneus	ThickAvg	0.185526	0.353961	1.94192	0.0916324	48	1.91988	0.104452	111	-1.33301	-0.217574	0.17318	-0.557007	0.121858
right	cuneus	MeanCurv	0.254385	0.402283	0.136396	0.00851717	48	0.138091	0.00860077	111	1.14706	0.196709	0.173101	-0.142569	0.535988
right	cuneus	GausCurv	0.160983	0.218937	0.0313333	0.00353303	48	0.0321818	0.00331574	111	1.41415	0.249625	0.173316	-0.090074	0.589323
right	entorhinal	SurfArea	0.307954	0.385612	365.5	67.484	48	353.36	70.9591	111	-1.02511	-0.172749	0.173021	-0.51187	0.166371
right	entorhinal	GrayVol	0.177689	0.243024	1660.58	287.288	48	1591.93	304.678	111	-1.35805	-0.228077	0.173222	-0.567593	0.111438
right	entorhinal	ThickAvg	0.0888328	0.262636	3.26719	0.27185	48	3.18455	0.292571	111	-1.71909	-0.287035	0.173498	-0.62709	0.0530208
right	entorhinal	MeanCurv	0.241261	0.390613	0.107833	0.0153641	48	0.111117	0.0177676	111	1.17867	0.191299	0.173082	-0.147942	0.53054
right	entorhinal	GausCurv	0.126454	0.186933	0.0273333	0.00799024	48	0.0295586	0.0091569	111	1.54089	0.250977	0.173322	-0.0887338	0.590687
right	fusiform	SurfArea	0.0901194	0.245125	2848.92	393.425	48	2736.23	347.84	111	-1.71547	-0.309712	0.17362	-0.650008	0.0305835
right	fusiform	GrayVol	0.0113435	0.0917513	8780.54	1277.18	48	8232.4	1089.15	111	-2.59351	-0.474916	0.17479	-0.817505	-0.132328
right	fusiform	ThickAvg	0.00859676	0.0771747	2.68185	0.0900617	48	2.63641	0.115323	111	-2.6744	-0.41734	0.174327	-0.759022	-0.0756587
right	fusiform	MeanCurv	0.00373734	0.0317674	0.120583	0.00582669	48	0.12409	0.00883747	111	2.95227	0.433266	0.17445	0.0913446	0.775187
right	fusiform	GausCurv	0.0110196	0.0428779	0.0263333	0.00270801	48	0.0277207	0.00388978	111	2.58038	0.385988	0.1741	0.0447516	0.727224
right	inferior parietal	SurfArea	0.141234	0.291028	5119.5	786.743	48	4917.97	783.931	111	-1.4844	-0.255568	0.173343	-0.595319	0.0841844
right	inferior parietal	GrayVol	0.162685	0.230471	13259.6	2157.29	48	12735.3	2152.97	111	-1.40774	-0.242217	0.173283	-0.58185	0.0974171
right	inferior parietal	ThickAvg	0.716623	0.819323	2.33483	0.106012	48	2.32809	0.109937	111	-0.364091	-0.0616951	0.172784	-0.400352	0.276962
right	inferior parietal	MeanCurv	0.00308275	0.0299467	0.119813	0.00596321	48	0.123355	0.00836176	111	3.01907	0.456724	0.174638	0.114435	0.799014
right	inferior parietal	GausCurv	0.0188032	0.0532758	0.0242292	0.00253687	48	0.0254636	0.00385679	111	2.37881	0.349834	0.17386	0.00906945	0.6906
right	inferior temporal	SurfArea	0.293869	0.377039	3158.96	436.478	48	3078.15	458.1	111	-1.05561	-0.178021	0.173038	-0.517175	0.161132
right	inferior temporal	GrayVol	0.39487	0.447519	9822.73	1590.78	48	9592.86	1472.11	111	-0.855239	-0.151644	0.172959	-0.490643	0.187354
right	inferior temporal	ThickAvg	0.71133	0.819323	2.65635	0.123403	48	2.64823	0.133825	111	-0.371165	-0.0617856	0.172784	-0.400442	0.276871
right	inferior temporal	MeanCurv	0.00193978	0.0219841	0.123979	0.00675873	48	0.128468	0.0108802	111	3.16011	0.454541	0.17462	0.112286	0.796795
right	inferior temporal	GausCurv	0.0285107	0.0745664	0.0291042	0.00323702	48	0.0305405	0.00473629	111	2.21534	0.329219	0.173733	-0.0112977	0.669736
right	isthmus cingulate	SurfArea	0.245532	0.361302	968.646	155.728	48	938.324	135.939	111	-1.16992	-0.212282	0.173159	-0.551674	0.127109
right	isthmus cingulate	GrayVol	0.178694	0.243024	2386.5	359.124	48	2303.82	338.243	111	-1.35604	-0.238764	0.173267	-0.578369	0.10084
right	isthmus cingulate	ThickAvg	0.806652	0.884715	2.14235	0.146231	48	2.14857	0.147205	111	0.24547	0.0420903	0.172765	-0.29653	0.380711
right	isthmus cingulate	MeanCurv	0.43845	0.56254	0.119375	0.00732418	48	0.120486	0.0101425	111	0.777371	0.117829	0.172876	-0.221008	0.456665
right	isthmus cingulate	GausCurv	0.0383252	0.0898661	0.0282083	0.0037014	48	0.0296818	0.00479474	111	2.09555	0.326341	0.173716	-0.0141424	0.666824
right	lateral occipital	SurfArea	0.0588961	0.212074	4808.73	714.147	48	4579.33	641.838	111	-1.91587	-0.343662	0.173821	-0.684351	-0.00297283
right	lateral occipital	GrayVol	0.0632095	0.170279	12164.8	2039.24	48	11522.1	1818.86	111	-1.88365	-0.3389	0.173792	-0.679532	0.00173133
right	lateral occipital	ThickAvg	0.980851	0.980851	2.20987	0.104265	48	2.21031	0.102475	111	0.0240699	0.00416684	0.17275	-0.334422	0.342756
right	lateral occipital	MeanCurv	0.000199519	0.00678365	0.13375	0.00551786	48	0.137682	0.00669648	111	3.85182	0.614809	0.176156	0.269542	0.960075
right	lateral occipital	GausCurv	0.00181316	0.0194902	0.0290417	0.00246644	48	0.0305091	0.00303722	111	3.19764	0.507563	0.175078	0.164409	0.850717
right	lateral orbitofrontal	SurfArea	0.0446521	0.202423	2656.94	304.087	48	2547.32	329.186	111	-2.03453	-0.338914	0.173792	-0.679545	0.00171787
right	lateral orbitofrontal	GrayVol	0.0321353	0.11501	6835.85	810.459	48	6534.22	781.136	111	-2.17795	-0.37998	0.174059	-0.721135	-0.038825
right	lateral orbitofrontal	ThickAvg	0.3852	0.576281	2.42921	0.103251	48	2.41382	0.09926	111	-0.872795	-0.15243	0.172961	-0.491433	0.186573
right	lateral orbitofrontal	MeanCurv	0.354105	0.523459	0.1355	0.00789829	48	0.136802	0.0085257	111	0.931168	0.155292	0.172969	-0.183727	0.494311
right	lateral orbitofrontal	GausCurv	0.148711	0.206375	0.0354792	0.00379243	48	0.0365315	0.00499057	111	1.45377	0.224542	0.173208	-0.114945	0.564029
right	lingual	SurfArea	0.221659	0.358717	3094.88	455.124	48	2998.62	446.973	111	-1.23086	-0.213144	0.173162	-0.552542	0.126254
right	lingual	GrayVol	0.186595	0.248793	6946.73	1031.2	48	6701.26	1149.9	111	-1.32994	-0.218961	0.173185	-0.558404	0.120482
right	lingual	ThickAvg	0.162668	0.353961	2.07171	0.0982517	48	2.04624	0.118726	111	-1.40585	-0.224303	0.173207	-0.563788	0.115182
right	lingual	MeanCurv	0.745784	0.829944	0.13525	0.00606875	48	0.13564	0.00862849	111	0.324924	0.0487822	0.172771	-0.289849	0.387413
right	lingual	GausCurv	0.0671714	0.127008	0.0322917	0.0024053	48	0.0331982	0.00366015	111	1.84576	0.270572	0.173414	-0.0693203	0.610464
right	medial orbitofrontal	SurfArea	0.0248768	0.169162	2026.1	182.174	48	1949.54	221.242	111	-2.27524	-0.362311	0.17394	-0.703234	-0.0213886
right	medial orbitofrontal	GrayVol	0.0173599	0.0917513	5051.31	482.24	48	4842.27	539.212	111	-2.41958	-0.397932	0.174185	-0.739334	-0.0565299
right	medial orbitofrontal	ThickAvg	0.550037	0.713376	2.27017	0.0831408	48	2.2606	0.110751	111	-0.599438	-0.0921662	0.172827	-0.430906	0.246574
right	medial orbitofrontal	MeanCurv	0.00181185	0.0219841	0.125438	0.00600321	48	0.129495	0.00986719	111	3.18048	0.454365	0.174618	0.112114	0.796617
right	medial orbitofrontal	GausCurv	0.00139398	0.0194902	0.0301042	0.00428873	48	0.0327748	0.00559006	111	3.27562	0.507749	0.17508	0.164592	0.850907
right	middle temporal	SurfArea	0.0623746	0.212074	3489.75	427.797	48	3349.37	437.326	111	-1.88677	-0.321543	0.173688	-0.661971	0.0188852
right	middle temporal	GrayVol	0.0678667	0.170924	11268.1	1532.6	48	10779.8	1521.13	111	-1.84847	-0.318747	0.173672	-0.659144	0.0216493
right	middle temporal	ThickAvg	0.389837	0.576281	2.7089	0.114142	48	2.69129	0.126489	111	-0.863732	-0.142555	0.172934	-0.481506	0.196396
right	middle temporal	MeanCurv	0.0158622	0.0724472	0.116792	0.00761566	48	0.120333	0.00990623	111	2.44843	0.379819	0.174057	0.0386665	0.720972
right	middle temporal	GausCurv	0.00353849	0.0240617	0.0238958	0.0026356	48	0.0254545	0.00378465	111	2.97272	0.445923	0.17455	0.103805	0.78804
right	parahippocampal	SurfArea	0.259632	0.367812	608.958	65.8124	48	595.973	67.3076	111	-1.13433	-0.193278	0.173089	-0.532532	0.145977
right	parahippocampal	GrayVol	0.0135282	0.0917513	1935.17	257.572	48	1827.1	222.911	111	-2.52635	-0.459958	0.174664	-0.8023	-0.117616
right	parahippocampal	ThickAvg	0.0299051	0.12794	2.69317	0.192884	48	2.6195	0.194125	111	-2.20642	-0.378364	0.174047	-0.719497	-0.0372309
right	parahippocampal	MeanCurv	0.433976	0.56254	0.0934167	0.0119997	48	0.0918108	0.0114109	111	-0.786117	-0.137888	0.172922	-0.476816	0.201039
right	parahippocampal	GausCurv	0.703356	0.735819	0.0201875	0.00468432	48	0.0198829	0.00445123	111	-0.382075	-0.0670371	0.17279	-0.405706	0.271632
right	paracentral	SurfArea	0.517741	0.558831	1476.67	189.499	48	1455.06	199.61	111	-0.649288	-0.109339	0.172858	-0.448141	0.229463
right	paracentral	GrayVol	0.208849	0.27311	3858.81	567.556	48	3735.87	549.148	111	-1.26616	-0.220561	0.173192	-0.560017	0.118894
right	paracentral	ThickAvg	0.093067	0.26369	2.40523	0.116415	48	2.37129	0.114076	111	-1.69793	-0.294286	0.173536	-0.634416	0.0458442
right	paracentral	MeanCurv	0.0806569	0.203136	0.104917	0.00555373	48	0.107027	0.00940064	111	1.75941	0.248992	0.173313	-0.0907009	0.588685
right	paracentral	GausCurv	0.196794	0.257912	0.0234792	0.00298214	48	0.0242273	0.00401981	111	1.29802	0.199192	0.17311	-0.140104	0.538487
right	pars opercularis	SurfArea	0.245288	0.361302	1288.31	178.456	48	1251.06	197.7	111	-1.16886	-0.192938	0.173088	-0.53219	0.146315
right	pars opercularis	GrayVol	0.117804	0.186294	3453.62	521.53	48	3304.61	601.355	111	-1.57736	-0.256301	0.173346	-0.59606	0.0834577
right	pars opercularis	ThickAvg	0.0219029	0.12794	2.44771	0.0918064	48	2.40893	0.106422	111	-2.32746	-0.377396	0.174041	-0.718516	-0.0362756
right	pars opercularis	MeanCurv	0.399814	0.554844	0.113187	0.00756435	48	0.114333	0.00845559	111	0.845596	0.139085	0.172925	-0.199849	0.478019
right	pars opercularis	GausCurv	0.24189	0.276581	0.023625	0.00273375	48	0.0242432	0.00365865	111	1.17619	0.180531	0.173046	-0.158639	0.519701
right	pars orbitalis	SurfArea	0.218038	0.358717	843.521	112.565	48	819.108	117.088	111	-1.24019	-0.209895	0.17315	-0.549269	0.129479
right	pars orbitalis	GrayVol	0.0811176	0.171942	2567.81	369.695	48	2456.31	356.413	111	-1.76488	-0.307881	0.17361	-0.648156	0.0323947
right	pars orbitalis	ThickAvg	0.161411	0.353961	2.4954	0.149564	48	2.45897	0.148721	111	-1.41211	-0.243322	0.173287	-0.582965	0.0963212
right	pars orbitalis	MeanCurv	0.015981	0.0724472	0.140458	0.0099594	48	0.145252	0.0140741	111	2.4429	0.367568	0.173975	0.0265776	0.708558
right	pars orbitalis	GausCurv	0.0123876	0.0428779	0.0311458	0.00444823	48	0.0335135	0.00715016	111	2.53433	0.364709	0.173956	0.0237555	0.705662
right	pars triangularis	SurfArea	0.203188	0.345419	1489.04	220.756	48	1440.78	210.975	111	-1.28232	-0.224477	0.173207	-0.563964	0.115009
right	pars triangularis	GrayVol	0.133328	0.206052	3802.1	582.371	48	3651.38	560.182	111	-1.5154	-0.264598	0.173385	-0.604433	0.0752378
right	pars triangularis	ThickAvg	0.0689799	0.220773	2.30187	0.093578	48	2.27086	0.10658	111	-1.83816	-0.300123	0.173567	-0.640315	0.0400687
right	pars triangularis	MeanCurv	0.172568	0.325961	0.122708	0.0073657	48	0.124595	0.0091685	111	1.37293	0.216565	0.173176	-0.122859	0.55599
right	pars triangularis	GausCurv	0.080109	0.139677	0.0258958	0.00294806	48	0.0269279	0.00422915	111	1.76434	0.264041	0.173383	-0.0757888	0.603872
right	pericalcarine	SurfArea	0.288152	0.376814	1506.38	215.874	48	1463.19	271.975	111	-1.06729	-0.167579	0.173005	-0.506669	0.17151
right	pericalcarine	GrayVol	0.0857379	0.171942	2468.69	395.769	48	2340.95	490.021	111	-1.73398	-0.274076	0.173432	-0.614002	0.0658502
right	pericalcarine	ThickAvg	0.0175287	0.12794	1.77508	0.10591	48	1.72839	0.124909	111	-2.41379	-0.388767	0.17412	-0.730041	-0.0474923
right	pericalcarine	MeanCurv	0.205426	0.349224	0.120833	0.00984201	48	0.123045	0.0104884	111	1.275	0.213719	0.173165	-0.125683	0.553122
right	pericalcarine	GausCurv	0.264969	0.295376	0.0284792	0.00454289	48	0.0293784	0.00486369	111	1.12133	0.187615	0.173069	-0.151601	0.526831
right	postcentral	SurfArea	0.111443	0.24874	3856.65	381.138	48	3745.14	446.772	111	-1.60541	-0.259183	0.17336	-0.598968	0.0806016
right	postcentral	GrayVol	0.0264777	0.105911	8861.48	938.633	48	8481.23	1061.16	111	-2.2524	-0.368831	0.173983	-0.709838	-0.0278243
right	postcentral	ThickAvg	0.0456549	0.155227	2.0681	0.0845859	48	2.03775	0.0916695	111	-2.02483	-0.337149	0.173781	-0.67776	0.00346118
right	postcentral	MeanCurv	0.0552614	0.168764	0.105667	0.00565811	48	0.107721	0.00712508	111	1.93717	0.304219	0.17359	-0.036017	0.644455
right	postcentral	GausCurv	0.0182631	0.0532758	0.0219375	0.00202544	48	0.0229091	0.00296012	111	2.39099	0.356448	0.173902	0.0156006	0.697296
right	posterior cingulate	SurfArea	0.270653	0.368088	1197.29	142.561	48	1166.96	190.655	111	-1.10676	-0.16992	0.173012	-0.509024	0.169183
right	posterior cingulate	GrayVol	0.408482	0.455357	3001.54	366.912	48	2942.66	498.039	111	-0.829492	-0.126653	0.172895	-0.465528	0.212222
right	posterior cingulate	ThickAvg	0.891831	0.911046	2.24604	0.0944009	48	2.24839	0.110715	111	0.136322	0.0220039	0.172754	-0.316593	0.360601
right	posterior cingulate	MeanCurv	0.0570818	0.168764	0.121875	0.00697907	48	0.124495	0.00969243	111	1.92089	0.29085	0.173518	-0.0492445	0.630944
right	posterior cingulate	GausCurv	0.0156217	0.0482853	0.0249167	0.00287197	48	0.0263153	0.00413188	111	2.45097	0.366422	0.173967	0.0254459	0.707397
right	precentral	SurfArea	0.28376	0.376814	4646.52	424.828	48	4560.72	535.706	111	-1.07711	-0.169064	0.173009	-0.508162	0.170034
right	precentral	GrayVol	0.0817954	0.171942	12463.2	1169.94	48	12087.8	1371.91	111	-1.75736	-0.284226	0.173483	-0.624253	0.0558004
right	precentral	ThickAvg	0.0268098	0.12794	2.48406	0.0903509	48	2.44822	0.0960628	111	-2.24925	-0.377965	0.174045	-0.719093	-0.0368374
right	precentral	MeanCurv	0.0612199	0.173456	0.107083	0.00515642	48	0.108991	0.007189	111	1.8893	0.285664	0.173491	-0.0543779	0.625705
right	precentral	GausCurv	0.0577515	0.119003	0.0233958	0.0027112	48	0.0244234	0.00386723	111	1.91523	0.287208	0.173499	-0.0528487	0.627266
right	precuneus	SurfArea	0.00491662	0.133646	3892.38	506.098	48	3644.81	472.014	111	-2.88896	-0.510663	0.175107	-0.853873	-0.167454
right	precuneus	GrayVol	0.00843718	0.0891063	9501.4	1234.74	48	8922.18	1269.65	111	-2.69229	-0.457749	0.174646	-0.800055	-0.115442
right	precuneus	ThickAvg	0.711165	0.819323	2.28688	0.0880601	48	2.28091	0.103516	111	-0.371305	-0.059879	0.172782	-0.398532	0.278774
right	precuneus	MeanCurv	0.0508836	0.168764	0.118792	0.00553118	48	0.120793	0.00657283	111	1.97505	0.317169	0.173663	-0.0232096	0.657548
right	precuneus	GausCurv	0.0678171	0.127008	0.0243333	0.00230017	48	0.0251455	0.00303749	111	1.84335	0.285023	0.173487	-0.0550123	0.625057
right	rostral anterior cingulate	SurfArea	0.0248202	0.169162	624.542	107.64	48	578.91	133.585	111	-2.27548	-0.359346	0.173921	-0.70023	-0.0184613
right	rostral anterior cingulate	GrayVol	0.0262953	0.105911	1838.06	352.8	48	1697.29	379.543	111	-2.25684	-0.376879	0.174037	-0.717993	-0.0357661
right	rostral anterior cingulate	ThickAvg	0.722932	0.819323	2.55419	0.162824	48	2.56448	0.177908	111	0.355574	0.0590143	0.172781	-0.279637	0.397665
right	rostral anterior cingulate	MeanCurv	0.857857	0.908074	0.132271	0.0100334	48	0.131928	0.0131251	111	-0.179503	-0.027787	0.172756	-0.36639	0.310815
right	rostral anterior cingulate	GausCurv	0.0621967	0.124393	0.0286458	0.00468356	48	0.0303333	0.00619873	111	1.88297	0.290212	0.173514	-0.0498762	0.6303
right	rostral middle frontal	SurfArea	0.00966903	0.143375	5689.67	740.51	48	5333.02	874.073	111	-2.63592	-0.424405	0.174381	-0.766192	-0.0826178
right	rostral middle frontal	GrayVol	0.0131794	0.0917513	13937.6	1912.97	48	13066	2186.32	111	-2.52334	-0.411436	0.174283	-0.753031	-0.069841
right	rostral middle frontal	ThickAvg	0.420066	0.607755	2.20771	0.0879947	48	2.19507	0.095517	111	-0.809771	-0.134747	0.172915	-0.47366	0.204165
right	rostral middle frontal	MeanCurv	0.0676975	0.184137	0.134667	0.00667269	48	0.137144	0.00988557	111	1.84251	0.272618	0.173424	-0.0672942	0.61253
right	rostral middle frontal	GausCurv	0.000884418	0.0194902	0.0297083	0.00285059	48	0.0318829	0.00517466	111	3.39391	0.470093	0.174749	0.127585	0.812602
right	superior frontal	SurfArea	0.0957762	0.24874	6684.44	688.848	48	6473.69	804.52	111	-1.68102	-0.271779	0.17342	-0.611683	0.0681245
right	superior frontal	GrayVol	0.0941857	0.171942	18858.1	2189.94	48	18216.6	2207.92	111	-1.69159	-0.289876	0.173512	-0.62996	0.0502088
right	superior frontal	ThickAvg	0.117097	0.306255	2.52573	0.0930284	48	2.49971	0.100167	111	-1.58136	-0.263986	0.173382	-0.603816	0.0758432
right	superior frontal	MeanCurv	0.0527991	0.168764	0.121979	0.00446494	48	0.123955	0.00818186	111	1.95219	0.270594	0.173415	-0.0692989	0.610486
right	superior frontal	GausCurv	0.0126112	0.0428779	0.027625	0.00243752	48	0.0290364	0.00455532	111	2.52502	0.348012	0.173848	0.00726903	0.688754
right	superior parietal	SurfArea	0.044425	0.202423	5083.27	679.087	48	4847.37	646.276	111	-2.04014	-0.357738	0.17391	-0.698602	-0.0168737
right	superior parietal	GrayVol	0.0960579	0.171942	11681.9	1779.96	48	11173.5	1674.87	111	-1.68303	-0.296451	0.173547	-0.636604	0.0437018
right	superior parietal	ThickAvg	0.852525	0.905808	2.09071	0.0725179	48	2.08797	0.108518	111	-0.186268	-0.0274638	0.172756	-0.366066	0.311138
right	superior parietal	MeanCurv	0.0121349	0.0696485	0.117	0.00538714	48	0.119736	0.00778929	111	2.54484	0.380812	0.174064	0.0396457	0.721978
right	superior parietal	GausCurv	0.0106163	0.0428779	0.02275	0.00228315	48	0.0239725	0.00352362	111	2.59161	0.380326	0.174061	0.0391668	0.721486
right	superior temporal	SurfArea	0.151891	0.303783	3552.25	335.622	48	3464.34	388.726	111	-1.44362	-0.23416	0.173248	-0.573725	0.105406
right	superior temporal	GrayVol	0.00328673	0.0744992	10912	1011.47	48	10337.4	1302.87	111	-3.00315	-0.467593	0.174728	-0.81006	-0.125126
right	superior temporal	ThickAvg	1.84124e-05	0.00125205	2.71902	0.0974886	48	2.63075	0.147543	111	-4.44647	-0.653037	0.176588	-0.99915	-0.306924
right	superior temporal	MeanCurv	0.671143	0.773521	0.103229	0.00634551	48	0.103739	0.00812036	111	0.425691	0.0664445	0.17279	-0.272223	0.405112
right	superior temporal	GausCurv	0.216071	0.264742	0.0205	0.00239681	48	0.0210541	0.0029537	111	1.24427	0.197026	0.173102	-0.142254	0.536307
right	supramarginal	SurfArea	0.103848	0.24874	3523.96	574.358	48	3369.09	468.25	111	-1.64642	-0.3068	0.173604	-0.647063	0.0334641
right	supramarginal	GrayVol	0.0950627	0.171942	9119.19	1587.08	48	8675.59	1350.74	111	-1.68984	-0.309678	0.17362	-0.649974	0.030617
right	supramarginal	ThickAvg	0.189279	0.353961	2.39054	0.0971077	48	2.36688	0.117435	111	-1.32112	-0.210721	0.173153	-0.550101	0.128659
right	supramarginal	MeanCurv	0.0184275	0.0735983	0.117458	0.00605633	48	0.120064	0.00678	111	2.3963	0.394614	0.174161	0.0532585	0.735969
right	supramarginal	GausCurv	0.00269774	0.020383	0.0239792	0.00206789	48	0.0252818	0.00318866	111	3.05751	0.447491	0.174562	0.105348	0.789633
right	frontal pole	SurfArea	0.311892	0.385612	318.021	32.0787	48	323.982	37.9507	111	1.01617	0.163467	0.172992	-0.175599	0.502532
right	frontal pole	GrayVol	0.339084	0.404522	1027.1	132.311	48	1050.12	152.445	111	0.960478	0.156112	0.172971	-0.182911	0.495135
right	frontal pole	ThickAvg	0.890147	0.911046	2.49442	0.136008	48	2.49805	0.184061	111	0.138414	0.0211575	0.172753	-0.317439	0.359754
right	frontal pole	MeanCurv	0.107396	0.260571	0.167771	0.0141846	48	0.172486	0.0217744	111	1.62098	0.236909	0.173259	-0.102679	0.576498
right	frontal pole	GausCurv	0.0437998	0.0992795	0.042875	0.00754737	48	0.0459279	0.01085	111	2.03652	0.304544	0.173591	-0.0356952	0.644783
right	temporal pole	SurfArea	0.731157	0.74207	480.292	53.5223	48	476.847	66.9111	111	-0.344458	-0.0542449	0.172776	-0.392886	0.284396
right	temporal pole	GrayVol	0.693712	0.704066	2386.75	268.752	48	2366.57	350.76	111	-0.394813	-0.0611693	0.172783	-0.399825	0.277486
right	temporal pole	ThickAvg	0.0319849	0.12794	3.5725	0.237236	48	3.48059	0.260562	111	-2.17583	-0.360379	0.173927	-0.701277	-0.0194817
right	temporal pole	MeanCurv	0.000666616	0.01511	0.136125	0.0123558	48	0.144865	0.0185563	111	3.48685	0.513468	0.175133	0.170208	0.856728
right	temporal pole	GausCurv	0.00209763	0.0194902	0.0345208	0.00711304	48	0.0387027	0.00886217	111	3.15075	0.496824	0.174982	0.15386	0.839788
right	transverse temporal	SurfArea	0.541028	0.569079	323.542	44.4484	48	319	38.81	111	-0.613912	-0.111383	0.172862	-0.450193	0.227427
right	transverse temporal	GrayVol	0.0189393	0.0919907	897.125	142.737	48	840.324	123.536	111	-2.39611	-0.436238	0.174473	-0.778204	-0.0942707
right	transverse temporal	ThickAvg	0.000591275	0.0145205	2.44973	0.162842	48	2.34526	0.18702	111	-3.54679	-0.577207	0.175756	-0.921688	-0.232726
right	transverse temporal	MeanCurv	0.961461	0.961461	0.112875	0.0126434	48	0.112982	0.0130954	111	0.0484518	0.00821416	0.17275	-0.330376	0.346804
right	transverse temporal	GausCurv	0.0766932	0.13724	0.0257083	0.00391374	48	0.027045	0.00517228	111	1.78606	0.275426	0.173438	-0.0645136	0.615365
right	insula	SurfArea	0.49563	0.552506	2242.35	292.9	48	2207.67	294.85	111	-0.684168	-0.117313	0.172875	-0.456147	0.221521
right	insula	GrayVol	0.373058	0.437379	6421.48	778.535	48	6300.77	785.051	111	-0.895219	-0.153398	0.172963	-0.492406	0.18561
right	insula	ThickAvg	0.18842	0.353961	2.83171	0.13889	48	2.79807	0.164451	111	-1.32389	-0.2129	0.173161	-0.552296	0.126497
right	insula	MeanCurv	0.831774	0.897787	0.117667	0.0070961	48	0.117409	0.00673386	111	-0.213078	-0.0374485	0.172762	-0.376062	0.301165
right	insula	GausCurv	0.349782	0.383632	0.0318333	0.00395901	48	0.0324818	0.00405633	111	0.939817	0.160249	0.172983	-0.178798	0.499295
