## Supplementary Table 2 Study level cortical results sex stratified for "Convergent structural brain alterations in chronic pain: A multi-metric individual participant data meta-analysis"

### Sheet: OA_M
hemi	region	Measurement	p_value	FDR_p	Mean_Group1	SD_Group1	N_Group1	Mean_Group2	SD_Group2	N_Group2	t_statistic	Hedges_g	SE_Hedges_g	CI_lower	CI_upper
left	bankssts	SurfArea	0.138048	0.908287	1039	101.389	10	974.808	136.011	26	-1.53912	-0.491267	0.376581	-1.22937	0.246832
left	bankssts	GrayVol	0.0646815	0.472339	2470.6	299.008	10	2246.15	323.915	26	-1.97034	-0.691182	0.380916	-1.43778	0.055413
left	bankssts	ThickAvg	0.239458	0.797189	2.4505	0.0972057	10	2.39981	0.14635	26	-1.20536	-0.366902	0.374608	-1.10113	0.367329
left	bankssts	MeanCurv	0.914309	0.914309	0.1051	0.0112393	10	0.104615	0.0136237	26	-0.108989	-0.0363516	0.372129	-0.765724	0.693021
left	bankssts	GausCurv	0.150333	0.152577	0.0195	0.00263523	10	0.0216538	0.00613151	26	1.47219	0.387862	0.374901	-0.346945	1.12267
left	caudal anterior cingulate	SurfArea	0.413475	0.908287	592.2	136.75	10	632.885	108.894	26	0.843554	0.340251	0.374259	-0.393296	1.0738
left	caudal anterior cingulate	GrayVol	0.610194	0.913556	1516.1	374.44	10	1586	321.303	26	0.521133	0.2033	0.372875	-0.527535	0.934134
left	caudal anterior cingulate	ThickAvg	0.705792	0.885795	2.3201	0.142464	10	2.29988	0.138406	26	-0.384349	-0.141702	0.372479	-0.87176	0.588357
left	caudal anterior cingulate	MeanCurv	0.00319487	0.0210105	0.1098	0.00877876	10	0.122115	0.0129625	26	3.27171	1.00365	0.390451	0.23837	1.76894
left	caudal anterior cingulate	GausCurv	4.50933e-06	0.000130981	0.0184	0.00254733	10	0.0262692	0.00609628	26	5.45856	1.42771	0.408377	0.62729	2.22813
left	caudal middle frontal	SurfArea	0.878143	0.973765	2047.9	359.236	10	2027.88	303.135	26	-0.156107	-0.0613601	0.372174	-0.790822	0.668102
left	caudal middle frontal	GrayVol	0.963194	0.963194	5534	1068.18	10	5516.15	886.444	26	-0.0469759	-0.0186033	0.372111	-0.74794	0.710734
left	caudal middle frontal	ThickAvg	0.468934	0.797189	2.4166	0.0802014	10	2.44108	0.109427	26	0.736743	0.233481	0.37312	-0.497835	0.964796
left	caudal middle frontal	MeanCurv	0.0182167	0.0446667	0.1182	0.00686052	10	0.125231	0.00851027	26	2.56861	0.848047	0.385292	0.092874	1.60322
left	caudal middle frontal	GausCurv	0.00136356	0.00264921	0.0261	0.00363471	10	0.0319231	0.00587825	26	3.57702	1.05904	0.392478	0.289781	1.82829
left	cuneus	SurfArea	0.575248	0.973765	1485.1	230.185	10	1534.15	231.653	26	0.571691	0.207397	0.372906	-0.523499	0.938293
left	cuneus	GrayVol	0.536758	0.850086	2962.4	515.721	10	3093.04	658.224	26	0.628094	0.204809	0.372886	-0.526048	0.935666
left	cuneus	ThickAvg	0.763468	0.927069	1.8873	0.100455	10	1.87427	0.146339	26	-0.30438	-0.0938842	0.372269	-0.823531	0.635762
left	cuneus	MeanCurv	0.148792	0.202357	0.138	0.00987702	10	0.143423	0.00870022	26	1.52374	0.587433	0.378489	-0.154406	1.32927
left	cuneus	GausCurv	0.00829327	0.0104434	0.0331	0.00347851	10	0.0378077	0.00636251	26	2.83012	0.801672	0.383911	0.0492067	1.55414
left	entorhinal	SurfArea	0.243571	0.908287	477.8	82.0363	10	440.615	84.3574	26	-1.20853	-0.434133	0.375605	-1.17032	0.302053
left	entorhinal	GrayVol	0.0764427	0.472339	2006.6	345.278	10	1751.46	417.318	26	-1.86977	-0.62443	0.379311	-1.36788	0.11902
left	entorhinal	ThickAvg	0.202177	0.782029	3.0989	0.295507	10	2.94715	0.34015	26	-1.32166	-0.45109	0.375883	-1.18782	0.28564
left	entorhinal	MeanCurv	9.94078e-05	0.00675973	0.1043	0.00663409	10	0.123192	0.0190515	26	4.40895	1.10684	0.394306	0.334005	1.87968
left	entorhinal	GausCurv	5.24319e-06	0.000130981	0.0222	0.00348967	10	0.0349231	0.0105978	26	5.40672	1.34298	0.404366	0.550426	2.13554
left	fusiform	SurfArea	0.954171	0.982121	3055.4	232.205	10	3060.54	248.554	26	0.0583012	0.0205633	0.372112	-0.708776	0.749903
left	fusiform	GrayVol	0.617994	0.913556	9077.9	733.984	10	8919.15	1080.05	26	-0.505195	-0.155193	0.372553	-0.885397	0.575012
left	fusiform	ThickAvg	0.207008	0.782029	2.6391	0.125289	10	2.57508	0.147191	26	-1.30605	-0.441709	0.375728	-1.17814	0.294718
left	fusiform	MeanCurv	0.0896476	0.148684	0.1244	0.00872035	10	0.1305	0.010246	26	1.78778	0.604599	0.378865	-0.137976	1.34717
left	fusiform	GausCurv	0.00216025	0.00349754	0.0272	0.00308401	10	0.0321538	0.00563342	26	3.36157	0.952646	0.388672	0.190848	1.71444
left	inferior parietal	SurfArea	0.136458	0.908287	4635	606.481	10	4294.85	498.318	26	-1.58027	-0.628598	0.379407	-1.37224	0.115039
left	inferior parietal	GrayVol	0.0919562	0.481002	11698.8	1651.45	10	10654	1215.3	26	-1.82005	-0.759773	0.382726	-1.50992	-0.00963075
left	inferior parietal	ThickAvg	0.420652	0.797189	2.3223	0.0967552	10	2.29058	0.119929	26	-0.82201	-0.271486	0.373477	-1.0035	0.460529
left	inferior parietal	MeanCurv	0.268622	0.320461	0.1232	0.00810761	10	0.126769	0.00914465	26	1.14075	0.392923	0.374974	-0.342027	1.12787
left	inferior parietal	GausCurv	0.0130919	0.0152171	0.0251	0.00299815	10	0.0286923	0.0049134	26	2.65739	0.782863	0.383371	0.0314552	1.53427
left	inferior temporal	SurfArea	0.00509104	0.346191	3688.1	395.913	10	3210.19	406.321	26	-3.22025	-1.15782	0.396334	-1.93463	-0.381007
left	inferior temporal	GrayVol	0.00922979	0.432804	11444.4	1568.76	10	9722.96	1565.19	26	-2.95084	-1.07474	0.39307	-1.84516	-0.304323
left	inferior temporal	ThickAvg	0.285404	0.797189	2.6955	0.148411	10	2.6355	0.138399	26	-1.1067	-0.415727	0.375316	-1.15135	0.319892
left	inferior temporal	MeanCurv	0.517307	0.549638	0.1282	0.00820298	10	0.130385	0.0105416	26	0.658597	0.214119	0.372959	-0.51688	0.945118
left	inferior temporal	GausCurv	0.0107536	0.0130579	0.0284	0.00356526	10	0.0331923	0.00692254	26	2.71561	0.754197	0.382573	0.00435496	1.50404
left	isthmus cingulate	SurfArea	0.352851	0.908287	1108	186.527	10	1044.12	156.623	26	-0.960621	-0.378423	0.374767	-1.11297	0.356121
left	isthmus cingulate	GrayVol	0.286702	0.843417	2662.5	405.323	10	2500.54	362.508	26	-1.10501	-0.423069	0.37543	-1.15891	0.312773
left	isthmus cingulate	ThickAvg	0.494456	0.802523	2.1679	0.101757	10	2.202	0.190449	26	0.691684	0.194421	0.372809	-0.536285	0.925126
left	isthmus cingulate	MeanCurv	0.00153248	0.0173681	0.1208	0.0042111	10	0.127769	0.00755941	26	3.49723	0.997034	0.390216	0.232211	1.76186
left	isthmus cingulate	GausCurv	0.00152557	0.00273358	0.0284	0.00323866	10	0.0333077	0.00462834	26	3.58618	1.11483	0.394618	0.341377	1.88828
left	lateral occipital	SurfArea	0.87603	0.973765	4992.5	634.897	10	4957.12	489.029	26	-0.15903	-0.0650893	0.372183	-0.794569	0.66439
left	lateral occipital	GrayVol	0.635715	0.919757	11522.4	1671.29	10	11228.6	1530	26	-0.4834	-0.183125	0.37273	-0.913675	0.547425
left	lateral occipital	ThickAvg	0.54054	0.83082	2.1142	0.152528	10	2.08008	0.128418	26	-0.627114	-0.246746	0.373239	-0.978294	0.484802
left	lateral occipital	MeanCurv	0.246623	0.304916	0.1361	0.0077093	10	0.139577	0.00798084	26	1.20015	0.429799	0.375536	-0.306251	1.16585
left	lateral occipital	GausCurv	0.0336757	0.0352299	0.0311	0.00354181	10	0.0345769	0.00544921	26	2.24598	0.677843	0.380583	-0.0680988	1.42378
left	lateral orbitofrontal	SurfArea	0.652841	0.973765	2787.2	318.922	10	2735.27	259.404	26	-0.459741	-0.183702	0.372733	-0.914259	0.546856
left	lateral orbitofrontal	GrayVol	0.294896	0.843417	7532.6	780.612	10	7218.85	775.065	26	-1.08229	-0.395064	0.375006	-1.13007	0.339948
left	lateral orbitofrontal	ThickAvg	0.37552	0.797189	2.5146	0.095969	10	2.48081	0.109885	26	-0.907879	-0.310602	0.3739	-1.04345	0.422242
left	lateral orbitofrontal	MeanCurv	0.118434	0.177687	0.1289	0.00826573	10	0.134231	0.0099772	26	1.63265	0.54556	0.377618	-0.194571	1.28569
left	lateral orbitofrontal	GausCurv	0.00796494	0.0102192	0.0315	0.00435252	10	0.0370385	0.00687302	26	2.87492	0.858948	0.385628	0.103118	1.61478
left	lingual	SurfArea	0.911037	0.973765	3093.4	370.887	10	3077.35	405.07	26	-0.11333	-0.0396083	0.372133	-0.76899	0.689773
left	lingual	GrayVol	0.449321	0.843417	6937.3	793.489	10	6691.81	998.542	26	-0.771272	-0.253047	0.373297	-0.98471	0.478616
left	lingual	ThickAvg	0.374087	0.797189	2.06	0.126059	10	2.01512	0.148066	26	-0.910099	-0.307825	0.373868	-1.04061	0.424957
left	lingual	MeanCurv	0.0106379	0.0320895	0.1328	0.00628579	10	0.140154	0.0089205	26	2.77717	0.865813	0.385841	0.109565	1.62206
left	lingual	GausCurv	0.000681167	0.00172259	0.0324	0.00295146	10	0.0374231	0.00462319	26	3.86027	1.15694	0.396298	0.380192	1.93368
left	medial orbitofrontal	SurfArea	0.512312	0.950938	2027.7	301.273	10	2097.12	197.21	26	0.675103	0.295875	0.373734	-0.436644	1.02839
left	medial orbitofrontal	GrayVol	0.927801	0.963194	5206.8	730.325	10	5182.65	629.509	26	-0.0922045	-0.0358971	0.372128	-0.765268	0.693474
left	medial orbitofrontal	ThickAvg	0.0666512	0.651428	2.3598	0.0901194	10	2.28777	0.12323	26	-1.92771	-0.610345	0.378993	-1.35317	0.132481
left	medial orbitofrontal	MeanCurv	0.215677	0.276718	0.126	0.0106249	10	0.131115	0.0108271	26	1.28701	0.464241	0.376105	-0.272925	1.20141
left	medial orbitofrontal	GausCurv	0.00117332	0.00235297	0.0308	0.00493964	10	0.0384231	0.00679513	26	3.71265	1.17253	0.396934	0.394543	1.95052
left	middle temporal	SurfArea	0.0291597	0.752555	3419.8	417.787	10	3062.81	314.943	26	-2.44782	-1.01129	0.390725	-1.77711	-0.245471
left	middle temporal	GrayVol	0.070921	0.472339	10859.9	1389.23	10	9882.19	1246.99	26	-1.94455	-0.743275	0.382276	-1.49254	0.00598466
left	middle temporal	ThickAvg	0.919857	0.977348	2.6873	0.125329	10	2.69246	0.161128	26	0.101829	0.0331	0.372125	-0.696264	0.762464
left	middle temporal	MeanCurv	0.00637459	0.0241694	0.1191	0.00488649	10	0.1265	0.0102499	26	2.9186	0.791489	0.383617	0.0395994	1.54338
left	middle temporal	GausCurv	6.37289e-05	0.000596645	0.0243	0.00205751	10	0.0300385	0.00549531	26	4.55834	1.16177	0.396494	0.384645	1.9389
left	parahippocampal	SurfArea	0.517422	0.950938	651.9	64.117	10	667.923	67.7879	26	0.660872	0.23441	0.373128	-0.496921	0.965742
left	parahippocampal	GrayVol	0.159846	0.679347	2043.7	244.244	10	1914.08	209.095	26	-1.48229	-0.578868	0.378306	-1.32035	0.162612
left	parahippocampal	ThickAvg	0.0167435	0.651428	2.6583	0.199104	10	2.45988	0.20514	26	-2.65552	-0.953069	0.388687	-1.71489	-0.191243
left	parahippocampal	MeanCurv	0.0476181	0.0861453	0.0878	0.0113412	10	0.0976154	0.0153364	26	2.09701	0.667068	0.380318	-0.0783557	1.41249
left	parahippocampal	GausCurv	0.000282585	0.00101136	0.0177	0.00275076	10	0.0238077	0.00626111	26	4.05881	1.07559	0.393102	0.305111	1.84607
left	paracentral	SurfArea	0.427429	0.908287	1230.8	148.698	10	1186.81	134.704	26	-0.815653	-0.310473	0.373899	-1.04332	0.422368
left	paracentral	GrayVol	0.0310114	0.432804	3395.2	366.578	10	3080.08	323.507	26	-2.38461	-0.918538	0.38753	-1.6781	-0.158978
left	paracentral	ThickAvg	0.0322639	0.651428	2.3762	0.120845	10	2.27338	0.105395	26	-2.36649	-0.916442	0.387461	-1.67587	-0.157018
left	paracentral	MeanCurv	0.552386	0.577881	0.1173	0.0184213	10	0.121115	0.0113642	26	0.611723	0.274437	0.373507	-0.457637	1.00651
left	paracentral	GausCurv	0.153147	0.153147	0.0273	0.00755792	10	0.0313846	0.0064997	26	1.50796	0.587687	0.378495	-0.154163	1.32954
left	pars opercularis	SurfArea	0.347378	0.908287	1537.4	260.062	10	1633.35	284.81	26	0.96512	0.336887	0.374216	-0.396577	1.07035
left	pars opercularis	GrayVol	0.494441	0.850086	4385.8	754.201	10	4592.77	904.611	26	0.696287	0.233323	0.373119	-0.49799	0.964636
left	pars opercularis	ThickAvg	0.374978	0.797189	2.5646	0.104154	10	2.52573	0.140372	26	-0.90549	-0.288451	0.373654	-1.02081	0.44391
left	pars opercularis	MeanCurv	0.167609	0.223479	0.1128	0.00863842	10	0.117385	0.0081784	26	1.44727	0.539916	0.377505	-0.199994	1.27983
left	pars opercularis	GausCurv	0.000532571	0.00144859	0.0231	0.00268535	10	0.0281538	0.00504137	26	3.87769	1.08884	0.393609	0.317368	1.86031
left	pars orbitalis	SurfArea	0.782654	0.973765	701.4	93.2419	10	691.692	92.4289	26	-0.280472	-0.102455	0.3723	-0.832164	0.627253
left	pars orbitalis	GrayVol	0.47058	0.843417	2261.1	400.981	10	2155.85	324.375	26	-0.741933	-0.297179	0.373749	-1.02973	0.435369
left	pars orbitalis	ThickAvg	0.495676	0.802523	2.5763	0.126513	10	2.54338	0.128171	26	-0.696649	-0.251961	0.373287	-0.983604	0.479682
left	pars orbitalis	MeanCurv	0.0415535	0.0801006	0.1352	0.0085349	10	0.144231	0.0167196	26	2.12644	0.588895	0.378521	-0.153006	1.3308
left	pars orbitalis	GausCurv	0.000709304	0.00172259	0.0303	0.00374314	10	0.0390769	0.010392	26	3.72401	0.941326	0.388289	0.180279	1.70237
left	pars triangularis	SurfArea	0.763386	0.973765	1316.9	218.273	10	1341	191.482	26	0.306701	0.118459	0.372366	-0.611378	0.848296
left	pars triangularis	GrayVol	0.810402	0.963194	3456.3	525.556	10	3507.12	646.521	26	0.24309	0.0805529	0.372225	-0.649009	0.810114
left	pars triangularis	ThickAvg	0.45852	0.797189	2.4004	0.0777792	10	2.37312	0.136178	26	-0.751495	-0.216127	0.372975	-0.947158	0.514904
left	pars triangularis	MeanCurv	0.147492	0.202357	0.1186	0.0114814	10	0.124962	0.0104172	26	1.52699	0.580825	0.378348	-0.160737	1.32239
left	pars triangularis	GausCurv	0.00492404	0.00656539	0.0241	0.00450802	10	0.0300385	0.00652675	26	3.09959	0.958452	0.388871	0.196266	1.72064
left	pericalcarine	SurfArea	0.173904	0.908287	1282.1	265.988	10	1417.65	221.196	26	1.4323	0.566685	0.37805	-0.174293	1.30766
left	pericalcarine	GrayVol	0.320782	0.843417	2066.1	472.065	10	2246.58	478.63	26	1.02346	0.370027	0.374651	-0.364289	1.10434
left	pericalcarine	ThickAvg	0.448315	0.797189	1.7689	0.119994	10	1.73354	0.128861	26	-0.77563	-0.273166	0.373494	-1.00521	0.458883
left	pericalcarine	MeanCurv	0.0320025	0.0659445	0.1261	0.0126179	10	0.136769	0.0103742	26	2.38211	0.947281	0.38849	0.18584	1.70872
left	pericalcarine	GausCurv	0.0279216	0.0301376	0.0316	0.00516828	10	0.0363462	0.0057546	26	2.38963	0.8279	0.384683	0.0739209	1.58188
left	postcentral	SurfArea	0.60375	0.973765	3843.8	299.403	10	3778.15	413.945	26	-0.526356	-0.165885	0.372617	-0.896215	0.564445
left	postcentral	GrayVol	0.326078	0.843417	9271.1	989.44	10	8899.42	978.178	26	-1.0127	-0.370391	0.374656	-1.10472	0.363934
left	postcentral	ThickAvg	0.55289	0.83082	2.1394	0.126073	10	2.11008	0.140808	26	-0.604629	-0.209186	0.37292	-0.940109	0.521737
left	postcentral	MeanCurv	0.13796	0.195443	0.1189	0.00907316	10	0.123885	0.00665328	26	1.58144	0.661169	0.380175	-0.0839735	1.40631
left	postcentral	GausCurv	0.000115452	0.000598788	0.0255	0.00299073	10	0.0315	0.00471805	26	4.5348	1.35538	0.40494	0.561698	2.14906
left	posterior cingulate	SurfArea	0.614828	0.973765	1113.3	209.039	10	1154.27	229.759	26	0.512113	0.178467	0.372698	-0.552021	0.908956
left	posterior cingulate	GrayVol	0.559536	0.864738	2742.9	540.87	10	2861.88	525.003	26	0.596004	0.219822	0.373005	-0.511268	0.950911
left	posterior cingulate	ThickAvg	0.605731	0.840607	2.2742	0.103523	10	2.2525	0.129129	26	-0.524297	-0.172682	0.37266	-0.903096	0.557732
left	posterior cingulate	MeanCurv	0.00130852	0.0173681	0.1173	0.0108531	10	0.132885	0.0105578	26	3.88814	1.43261	0.408616	0.631725	2.2335
left	posterior cingulate	GausCurv	2.15246e-05	0.000243945	0.0236	0.00400555	10	0.0331538	0.0071313	26	5.06323	1.44764	0.40935	0.645309	2.24996
left	precentral	SurfArea	0.736967	0.973765	4403.1	554.004	10	4470.35	450.622	26	0.342709	0.136937	0.372454	-0.593072	0.866947
left	precentral	GrayVol	0.66728	0.926144	12423.2	1707.51	10	12174.2	817.054	26	-0.442101	-0.216677	0.372979	-0.947717	0.514363
left	precentral	ThickAvg	0.172611	0.782029	2.5052	0.117645	10	2.44338	0.112639	26	-1.4287	-0.530257	0.377315	-1.26979	0.209281
left	precentral	MeanCurv	0.00393354	0.0210105	0.1181	0.00619049	10	0.126731	0.00965633	26	3.16876	0.951228	0.388624	0.189525	1.71293
left	precentral	GausCurv	0.00012328	0.000598788	0.0268	0.00308401	10	0.0336538	0.00624783	26	4.37655	1.19938	0.398046	0.41921	1.97955
left	precuneus	SurfArea	0.69628	0.973765	3749.3	343.296	10	3693.08	468.212	26	-0.39542	-0.125333	0.372397	-0.855231	0.604566
left	precuneus	GrayVol	0.407714	0.843417	9313.3	899.355	10	9007.12	1144.81	26	-0.845018	-0.275863	0.373522	-1.00797	0.45624
left	precuneus	ThickAvg	0.297086	0.797189	2.3425	0.123701	10	2.29235	0.129423	26	-1.07555	-0.383319	0.374836	-1.118	0.35136
left	precuneus	MeanCurv	0.04814	0.0861453	0.1223	0.00607454	10	0.127269	0.0068851	26	2.11634	0.727353	0.38185	-0.0210729	1.47578
left	precuneus	GausCurv	0.00080294	0.00178738	0.0254	0.00271621	10	0.0299615	0.004294	26	3.79214	1.1325	0.395316	0.357677	1.90732
left	rostral anterior cingulate	SurfArea	0.979042	0.982121	926.1	161.967	10	924.5	159.043	26	-0.0266808	-0.00978864	0.372106	-0.739116	0.719539
left	rostral anterior cingulate	GrayVol	0.911356	0.963194	2672	535.296	10	2649.85	501.417	26	-0.113165	-0.0424234	0.372138	-0.771813	0.686967
left	rostral anterior cingulate	ThickAvg	0.862265	0.973786	2.5796	0.150419	10	2.56904	0.187397	26	-0.175702	-0.0579001	0.372167	-0.787347	0.671547
left	rostral anterior cingulate	MeanCurv	0.0982961	0.155445	0.1228	0.0108197	10	0.130077	0.0122341	26	1.74134	0.599119	0.378744	-0.143219	1.34146
left	rostral anterior cingulate	GausCurv	1.86014e-05	0.000243945	0.0259	0.00268535	10	0.0330385	0.0058411	26	5.00608	1.34337	0.404384	0.550778	2.13596
left	rostral middle frontal	SurfArea	0.358497	0.908287	5445.3	601.823	10	5670.73	744.831	26	0.939649	0.310546	0.3739	-0.422297	1.04339
left	rostral middle frontal	GrayVol	0.363056	0.843417	14040.1	1739.38	10	14668.2	1982.44	26	0.932476	0.319679	0.374007	-0.413374	1.05273
left	rostral middle frontal	ThickAvg	0.875163	0.973786	2.3257	0.0787472	10	2.33077	0.101472	26	0.159025	0.0516409	0.372154	-0.677781	0.781063
left	rostral middle frontal	MeanCurv	0.128556	0.185996	0.134	0.0069602	10	0.138462	0.00899436	26	1.58176	0.513018	0.376984	-0.225871	1.25191
left	rostral middle frontal	GausCurv	0.000269204	0.00101136	0.0297	0.00275076	10	0.0360385	0.00658775	26	4.06961	1.06423	0.392673	0.294595	1.83387
left	superior frontal	SurfArea	0.364432	0.908287	7204.8	958.436	10	6880.42	858.777	26	-0.935518	-0.357878	0.374487	-1.09187	0.376117
left	superior frontal	GrayVol	0.835298	0.963194	20558	2689.09	10	20350.3	2507.85	26	-0.211463	-0.0794324	0.372222	-0.808987	0.650123
left	superior frontal	ThickAvg	0.422251	0.797189	2.4926	0.0949505	10	2.52119	0.0884733	26	0.82449	0.30983	0.373891	-0.422997	1.04266
left	superior frontal	MeanCurv	0.00401672	0.0210105	0.1247	0.00878193	10	0.135654	0.00895295	26	3.3339	1.20234	0.39817	0.421924	1.98275
left	superior frontal	GausCurv	0.000235143	0.000940572	0.0294	0.00467143	10	0.0376154	0.00532223	26	4.54194	1.55736	0.414907	0.744148	2.37058
left	superior parietal	SurfArea	0.808394	0.973765	4979.8	522.448	10	4930.23	588.016	26	-0.246027	-0.0848238	0.372238	-0.814411	0.644764
left	superior parietal	GrayVol	0.899037	0.963194	11430.7	1128.3	10	11368.8	1657.78	26	-0.128219	-0.0394119	0.372133	-0.768793	0.689969
left	superior parietal	ThickAvg	0.969456	0.995901	2.1072	0.123193	10	2.10892	0.106801	26	0.0389564	0.0151271	0.372108	-0.714206	0.74446
left	superior parietal	MeanCurv	0.426334	0.475258	0.1224	0.00909456	10	0.125038	0.00737282	26	0.819658	0.328	0.374107	-0.405249	1.06125
left	superior parietal	GausCurv	0.0167247	0.0186439	0.0258	0.00348967	10	0.0294615	0.00445628	26	2.60111	0.847979	0.38529	0.0928096	1.60315
left	superior temporal	SurfArea	0.680629	0.973765	4024.2	467.142	10	4094.58	403.127	26	0.420039	0.163444	0.372602	-0.566857	0.893744
left	superior temporal	GrayVol	0.741744	0.94362	12251.5	1741.13	10	12042.6	1471.17	26	-0.336038	-0.132006	0.372429	-0.861967	0.597955
left	superior temporal	ThickAvg	0.121109	0.782029	2.6991	0.109081	10	2.62315	0.165167	26	-1.60498	-0.487442	0.376512	-1.22541	0.250523
left	superior temporal	MeanCurv	0.00760713	0.0269687	0.1031	0.00759313	10	0.112038	0.00925411	26	2.96971	0.988127	0.389901	0.223922	1.75233
left	superior temporal	GausCurv	0.00010529	0.000596645	0.02	0.00249444	10	0.0257692	0.00530892	26	4.41669	1.19266	0.397766	0.413035	1.97228
left	supramarginal	SurfArea	0.165979	0.908287	4190.5	579.57	10	3858.04	720.031	26	-1.43695	-0.474106	0.376276	-1.21161	0.263395
left	supramarginal	GrayVol	0.0833539	0.472339	11051.7	1262.44	10	10088.1	1798.62	26	-1.80877	-0.562996	0.377973	-1.30382	0.177832
left	supramarginal	ThickAvg	0.883553	0.973786	2.4235	0.142817	10	2.41585	0.124605	26	-0.149052	-0.0577118	0.372166	-0.787158	0.671734
left	supramarginal	MeanCurv	0.275306	0.322773	0.1229	0.00546606	10	0.125346	0.00678789	26	1.1212	0.369998	0.37465	-0.364317	1.10431
left	supramarginal	GausCurv	0.00460188	0.00638629	0.0256	0.00201108	10	0.0289231	0.00453363	26	3.03991	0.807684	0.384086	0.0548756	1.56049
left	frontal pole	SurfArea	0.422805	0.908287	293.2	35.2729	10	282.769	30.357	26	-0.824981	-0.321405	0.374027	-1.0545	0.411688
left	frontal pole	GrayVol	0.69687	0.92916	972.1	162.797	10	948.423	153.773	26	-0.396839	-0.1482	0.372514	-0.878328	0.581927
left	frontal pole	ThickAvg	0.463097	0.797189	2.6137	0.241679	10	2.54831	0.209449	26	-0.753673	-0.292703	0.3737	-1.02515	0.439748
left	frontal pole	MeanCurv	0.25913	0.314658	0.1722	0.0176434	10	0.164462	0.0182323	26	-1.16776	-0.41854	0.375359	-1.15424	0.317164
left	frontal pole	GausCurv	0.147778	0.152256	0.0433	0.00856414	10	0.0488077	0.0127405	26	1.49472	0.457156	0.375984	-0.279774	1.19408
left	temporal pole	SurfArea	0.400236	0.908287	541.1	64.7687	10	518.731	82.0286	26	-0.858899	-0.281013	0.373575	-1.01322	0.451194
left	temporal pole	GrayVol	0.869403	0.963194	2470.9	459.729	10	2499.35	452.075	26	0.167055	0.061249	0.372174	-0.668212	0.79071
left	temporal pole	ThickAvg	0.407942	0.797189	3.2659	0.43641	10	3.39096	0.233014	26	0.860273	0.406846	0.375181	-0.328508	1.1422
left	temporal pole	MeanCurv	0.00098111	0.0166789	0.1286	0.0185365	10	0.156654	0.0211451	26	3.90706	1.33892	0.404179	0.546733	2.13111
left	temporal pole	GausCurv	0.00583232	0.00762688	0.0319	0.00957369	10	0.0446538	0.0151867	26	3.0031	0.895679	0.386786	0.137577	1.65378
left	transverse temporal	SurfArea	0.803832	0.973765	461.4	82.601	10	468.731	63.3994	26	0.253405	0.103876	0.372306	-0.625843	0.833595
left	transverse temporal	GrayVol	0.339333	0.843417	1228.1	230.049	10	1145.96	205.937	26	-0.987156	-0.377791	0.374758	-1.11232	0.356735
left	transverse temporal	ThickAvg	0.0498202	0.651428	2.3964	0.154714	10	2.2775	0.134514	26	-2.13911	-0.829555	0.384733	-1.58363	-0.0754786
left	transverse temporal	MeanCurv	0.1202	0.177687	0.1103	0.0113142	10	0.118	0.0161196	26	1.61277	0.501988	0.376778	-0.236496	1.24047
left	transverse temporal	GausCurv	0.00337524	0.00498949	0.0253	0.00527152	10	0.0324615	0.00719573	26	3.27892	1.03892	0.39173	0.271131	1.80671
left	insula	SurfArea	0.238252	0.908287	2597.6	249.825	10	2488	208.971	26	-1.23148	-0.485956	0.376486	-1.22387	0.251956
left	insula	GrayVol	0.22832	0.817144	7224	717.57	10	6885.23	757.315	26	-1.24915	-0.443428	0.375756	-1.17991	0.293053
left	insula	ThickAvg	0.464807	0.797189	2.7976	0.106817	10	2.76369	0.156585	26	-0.742759	-0.22852	0.373078	-0.959752	0.502712
left	insula	MeanCurv	0.00214901	0.0182666	0.1162	0.00697296	10	0.126923	0.0115583	26	3.39086	0.994718	0.390133	0.230056	1.75938
left	insula	GausCurv	0.00318407	0.00481148	0.0322	0.00436654	10	0.0382692	0.00626455	26	3.28375	1.01918	0.391009	0.252805	1.78556
right	bankssts	SurfArea	0.284402	0.908287	841.6	93.7493	10	883.192	120.054	26	1.09864	0.357726	0.374485	-0.376264	1.09172
right	bankssts	GrayVol	0.195918	0.740134	1987.8	224.051	10	2112.27	310.428	26	1.33244	0.419555	0.375375	-0.31618	1.15529
right	bankssts	ThickAvg	0.586461	0.83082	2.5113	0.0972534	10	2.53481	0.150802	26	0.550954	0.165773	0.372617	-0.564556	0.896102
right	bankssts	MeanCurv	0.09573	0.154991	0.0948	0.0132648	10	0.103269	0.0113721	26	1.78272	0.695742	0.381031	-0.0510788	1.44256
right	bankssts	GausCurv	0.00248565	0.0039308	0.0163	0.00340098	10	0.0212692	0.00516572	26	3.36328	1.02019	0.391046	0.25374	1.78664
right	caudal anterior cingulate	SurfArea	0.982121	0.982121	798	163.872	10	799.385	162.576	26	0.0227569	0.00830987	0.372105	-0.721017	0.737637
right	caudal anterior cingulate	GrayVol	0.886004	0.963194	2010.9	421.341	10	2033.88	432.086	26	0.145561	0.0523539	0.372155	-0.677071	0.781778
right	caudal anterior cingulate	ThickAvg	0.995901	0.995901	2.2668	0.185282	10	2.26642	0.21705	26	-0.00520456	-0.00176245	0.372104	-0.731087	0.727562
right	caudal anterior cingulate	MeanCurv	0.00196739	0.0182666	0.1162	0.00666333	10	0.126808	0.0116791	26	3.40835	0.979848	0.38961	0.216211	1.74348
right	caudal anterior cingulate	GausCurv	5.77859e-06	0.000130981	0.0212	0.00229976	10	0.0293462	0.00678789	26	5.37023	1.34102	0.404275	0.54864	2.1334
right	caudal middle frontal	SurfArea	0.802095	0.973765	1954.3	452.123	10	1910.62	484.444	26	-0.25448	-0.0897157	0.372254	-0.819334	0.639903
right	caudal middle frontal	GrayVol	0.95869	0.963194	5100.8	1261.05	10	5125.77	1316.06	26	0.0525651	0.0187555	0.372111	-0.710582	0.748093
right	caudal middle frontal	ThickAvg	0.0469315	0.651428	2.3217	0.0708034	10	2.38388	0.0987969	26	2.10015	0.65934	0.380131	-0.0857164	1.4044
right	caudal middle frontal	MeanCurv	0.0711889	0.121021	0.1158	0.00856089	10	0.122423	0.011222	26	1.89832	0.611919	0.379028	-0.130976	1.35481
right	caudal middle frontal	GausCurv	0.000385584	0.00116468	0.0248	0.0038239	10	0.0318846	0.00648276	26	4.03774	1.17474	0.397024	0.396569	1.9529
right	cuneus	SurfArea	0.746536	0.973765	1551.7	299.909	10	1586.92	251.148	26	0.329598	0.129998	0.372419	-0.599944	0.85994
right	cuneus	GrayVol	0.962371	0.963194	3221.7	761.323	10	3208.85	593.651	26	-0.0480653	-0.0195672	0.372111	-0.748905	0.709771
right	cuneus	ThickAvg	0.699071	0.885795	1.9156	0.151781	10	1.89492	0.10551	26	-0.395597	-0.169163	0.372638	-0.899534	0.561207
right	cuneus	MeanCurv	0.0615794	0.107369	0.131	0.0150111	10	0.141577	0.0100605	26	2.05751	0.893172	0.386706	0.135229	1.65112
right	cuneus	GausCurv	0.00152759	0.00273358	0.0311	0.00465355	10	0.0381923	0.00677654	26	3.57679	1.10342	0.394172	0.330838	1.87599
right	entorhinal	SurfArea	0.0419452	0.752555	445.6	48.5208	10	400.5	73.3213	26	-2.14471	-0.651879	0.379952	-1.39658	0.0928272
right	entorhinal	GrayVol	0.0169022	0.432804	2037	337.004	10	1698.96	362.012	26	-2.63982	-0.929586	0.387896	-1.68986	-0.169309
right	entorhinal	ThickAvg	0.161982	0.782029	3.2037	0.296978	10	3.03927	0.316626	26	-1.4605	-0.516061	0.377042	-1.25506	0.22294
right	entorhinal	MeanCurv	0.00336369	0.0210105	0.114	0.00824621	10	0.126885	0.0158046	26	3.18093	0.887146	0.386513	0.12958	1.64471
right	entorhinal	GausCurv	0.0198113	0.0217285	0.0281	0.00660724	10	0.0348846	0.00868252	26	2.51714	0.810533	0.384169	0.0575609	1.5635
right	fusiform	SurfArea	0.628732	0.973765	3041.1	271.528	10	3091.38	281.827	26	0.492428	0.176139	0.372683	-0.554319	0.906598
right	fusiform	GrayVol	0.905281	0.963194	9082.3	1043.02	10	9034.19	1141.09	26	-0.120696	-0.0421503	0.372137	-0.77154	0.687239
right	fusiform	ThickAvg	0.11498	0.782029	2.6573	0.128456	10	2.57838	0.123702	26	-1.6679	-0.617403	0.379151	-1.36054	0.125734
right	fusiform	MeanCurv	0.000824957	0.0166789	0.1177	0.00711883	10	0.128962	0.00928	26	3.89023	1.257	0.400508	0.472004	2.042
right	fusiform	GausCurv	9.75641e-05	0.000596645	0.0256	0.00271621	10	0.0323077	0.0063735	26	4.42278	1.16266	0.39653	0.385458	1.93986
right	inferior parietal	SurfArea	0.176036	0.908287	5573.9	952.209	10	5102.54	674.012	26	-1.43336	-0.608303	0.378947	-1.35104	0.134433
right	inferior parietal	GrayVol	0.140553	0.646592	14663.6	2765.59	10	13178	1774.87	26	-1.57827	-0.697191	0.381068	-1.44408	0.0497018
right	inferior parietal	ThickAvg	0.655773	0.85755	2.4045	0.124111	10	2.38331	0.129127	26	-0.453717	-0.162116	0.372594	-0.892401	0.568169
right	inferior parietal	MeanCurv	0.026938	0.058536	0.1171	0.00803396	10	0.124077	0.00600615	26	2.49146	1.03302	0.391514	0.265657	1.80039
right	inferior parietal	GausCurv	0.000136986	0.000621004	0.023	0.00278887	10	0.0285385	0.00445628	26	4.46075	1.32673	0.40362	0.535638	2.11783
right	inferior temporal	SurfArea	0.055335	0.752555	3427.5	367.066	10	3147.42	356.247	26	-2.06729	-0.762519	0.382802	-1.51281	-0.0122275
right	inferior temporal	GrayVol	0.0688211	0.472339	10669.2	1666.33	10	9502.08	1377.53	26	-1.97097	-0.781875	0.383343	-1.53323	-0.0305219
right	inferior temporal	ThickAvg	0.253323	0.797189	2.7105	0.143365	10	2.64408	0.171311	26	-1.17713	-0.395111	0.375006	-1.13012	0.339901
right	inferior temporal	MeanCurv	0.00639778	0.0241694	0.1218	0.00567255	10	0.129692	0.0101932	26	2.93844	0.837433	0.38497	0.0828918	1.59197
right	inferior temporal	GausCurv	0.00146656	0.00273358	0.028	0.00294392	10	0.0338846	0.00724611	26	3.46386	0.89968	0.386915	0.141326	1.65803
right	isthmus cingulate	SurfArea	0.221783	0.908287	1009.7	105.442	10	953.231	154.239	26	-1.25432	-0.386242	0.374878	-1.121	0.348519
right	isthmus cingulate	GrayVol	0.448527	0.843417	2404.4	220.686	10	2325.88	380.364	26	-0.768624	-0.222293	0.373025	-0.953423	0.508836
right	isthmus cingulate	ThickAvg	0.0670588	0.651428	2.1101	0.0696969	10	2.19069	0.18589	26	1.89181	0.482311	0.376421	-0.255474	1.22009
right	isthmus cingulate	MeanCurv	0.0038898	0.0210105	0.116	0.00864099	10	0.127462	0.0115732	26	3.2266	1.03059	0.391424	0.263395	1.79778
right	isthmus cingulate	GausCurv	0.000837068	0.00178738	0.0278	0.00352136	10	0.0339615	0.0062192	26	3.73075	1.06966	0.392878	0.299621	1.8397
right	lateral occipital	SurfArea	0.947618	0.982121	5067.6	741.615	10	5050	608.187	26	-0.0668927	-0.0266312	0.372117	-0.755981	0.702719
right	lateral occipital	GrayVol	0.368812	0.843417	12230.3	1908.54	10	11591.5	1696.19	26	-0.926959	-0.355919	0.374461	-1.08986	0.378024
right	lateral occipital	ThickAvg	0.206325	0.782029	2.2093	0.139662	10	2.13977	0.149106	26	-1.31269	-0.463542	0.376093	-1.20068	0.2736
right	lateral occipital	MeanCurv	0.0101081	0.0320895	0.1305	0.00657013	10	0.137654	0.00683487	26	2.89333	1.03386	0.391544	0.266431	1.80128
right	lateral occipital	GausCurv	0.000100871	0.000596645	0.0293	0.00319896	10	0.0356538	0.00468992	26	4.64725	1.42973	0.408475	0.629118	2.23034
right	lateral orbitofrontal	SurfArea	0.888368	0.973765	2743.5	391.88	10	2723.88	298.753	26	-0.143099	-0.0588321	0.372169	-0.788283	0.670619
right	lateral orbitofrontal	GrayVol	0.471321	0.843417	7341.7	885.052	10	7106.62	768.229	26	-0.739601	-0.287034	0.373639	-1.01937	0.445298
right	lateral orbitofrontal	ThickAvg	0.308656	0.797189	2.506	0.132775	10	2.45692	0.099962	26	-1.0591	-0.437799	0.375664	-1.1741	0.298503
right	lateral orbitofrontal	MeanCurv	0.0126703	0.0344631	0.1318	0.00979569	10	0.142346	0.0115341	26	2.7495	0.928952	0.387875	0.168717	1.68919
right	lateral orbitofrontal	GausCurv	0.00206222	0.00345492	0.0343	0.00466786	10	0.0415385	0.00780375	26	3.40426	0.995505	0.390161	0.230789	1.76022
right	lingual	SurfArea	0.800983	0.973765	3144.8	434.499	10	3101.58	502.291	26	-0.255661	-0.0870911	0.372246	-0.816693	0.642511
right	lingual	GrayVol	0.293483	0.843417	7049.8	760.021	10	6715.42	1002.82	26	-1.07672	-0.346107	0.374333	-1.0798	0.387586
right	lingual	ThickAvg	0.243396	0.797189	2.0896	0.126377	10	2.03327	0.121021	26	-1.21193	-0.449765	0.37586	-1.18645	0.286922
right	lingual	MeanCurv	0.197812	0.258677	0.1362	0.0113412	10	0.141615	0.00903361	26	1.35381	0.545992	0.377627	-0.194156	1.28614
right	lingual	GausCurv	0.0138497	0.0156963	0.0339	0.00455705	10	0.0387308	0.0053558	26	2.70899	0.916026	0.387448	0.156629	1.67542
right	medial orbitofrontal	SurfArea	0.543027	0.971732	2215.3	237.609	10	2159.46	252.567	26	-0.620455	-0.219536	0.373003	-0.950621	0.511549
right	medial orbitofrontal	GrayVol	0.376048	0.843417	5770.3	772.692	10	5514.12	706.576	26	-0.911999	-0.345666	0.374327	-1.07935	0.388016
right	medial orbitofrontal	ThickAvg	0.290877	0.797189	2.3862	0.168463	10	2.32092	0.134042	26	-1.09883	-0.443372	0.375755	-1.17985	0.293108
right	medial orbitofrontal	MeanCurv	0.00457569	0.0222248	0.1213	0.00718099	10	0.130885	0.010497	26	3.12706	0.963187	0.389033	0.200682	1.72569
right	medial orbitofrontal	GausCurv	0.000750532	0.00175987	0.0286	0.00416867	10	0.0356538	0.00660268	26	3.81734	1.13919	0.395583	0.363849	1.91453
right	middle temporal	SurfArea	0.0714191	0.760244	3739.9	445.803	10	3436.81	316.595	26	-1.96759	-0.833872	0.384862	-1.5882	-0.0795421
right	middle temporal	GrayVol	0.0315631	0.432804	12138.7	1493.05	10	10871.1	1237.39	26	-2.38781	-0.946169	0.388453	-1.70754	-0.184803
right	middle temporal	ThickAvg	0.199546	0.782029	2.7591	0.104196	10	2.69923	0.159575	26	-1.31746	-0.39833	0.375054	-1.13343	0.336776
right	middle temporal	MeanCurv	0.0275463	0.058536	0.1157	0.00603784	10	0.121731	0.00876611	26	2.34727	0.724998	0.381788	-0.0233059	1.4733
right	middle temporal	GausCurv	0.000311546	0.00105925	0.0238	0.00220101	10	0.0295769	0.0064198	26	4.01563	1.00504	0.390501	0.239662	1.77043
right	parahippocampal	SurfArea	0.306212	0.908287	609.3	86.5808	10	641.154	60.836	26	1.06656	0.454039	0.375932	-0.282788	1.19087
right	parahippocampal	GrayVol	0.877959	0.963194	1812.7	267.244	10	1827.38	207.794	26	0.156515	0.0637965	0.37218	-0.665677	0.79327
right	parahippocampal	ThickAvg	0.106158	0.782029	2.5445	0.153027	10	2.44523	0.165808	26	-1.70268	-0.59723	0.378702	-1.33949	0.145027
right	parahippocampal	MeanCurv	0.333856	0.37837	0.0947	0.0114606	10	0.0989231	0.0112069	26	0.996359	0.366243	0.374599	-0.367972	1.10046
right	parahippocampal	GausCurv	0.00486709	0.00656539	0.0189	0.00395671	10	0.0243846	0.006512	26	3.06764	0.902287	0.387	0.143767	1.66081
right	paracentral	SurfArea	0.864362	0.973765	1344.7	238.362	10	1359.5	201.262	26	0.173942	0.0683514	0.372191	-0.661144	0.797847
right	paracentral	GrayVol	0.749346	0.94362	3479.2	643.44	10	3550.77	411.363	26	0.326974	0.144658	0.372495	-0.585432	0.874747
right	paracentral	ThickAvg	0.902184	0.973786	2.2834	0.130444	10	2.27773	0.0945209	26	-0.12536	-0.0526773	0.372156	-0.782103	0.676748
right	paracentral	MeanCurv	0.0265283	0.058536	0.1142	0.0142345	10	0.126692	0.0114045	26	2.48534	0.999766	0.390313	0.234753	1.76478
right	paracentral	GausCurv	0.0113824	0.013579	0.0264	0.00587272	10	0.0326538	0.00601958	26	2.84191	1.02237	0.391125	0.255767	1.78898
right	pars opercularis	SurfArea	0.725723	0.973765	1403	366.634	10	1357.81	250.545	26	-0.358891	-0.154558	0.37255	-0.884755	0.57564
right	pars opercularis	GrayVol	0.692616	0.92916	3815.2	1090.99	10	3663.42	750.499	26	-0.404647	-0.173787	0.372667	-0.904215	0.556641
right	pars opercularis	ThickAvg	0.633376	0.85755	2.4809	0.122181	10	2.45954	0.105649	26	-0.487241	-0.189422	0.372773	-0.920058	0.541214
right	pars opercularis	MeanCurv	0.0398904	0.0797808	0.1095	0.00967528	10	0.117385	0.00869978	26	2.25072	0.859625	0.385649	0.103754	1.6155
right	pars opercularis	GausCurv	9.83805e-05	0.000596645	0.0215	0.00250555	10	0.0274231	0.00548579	26	4.43302	1.18739	0.397547	0.4082	1.96658
right	pars orbitalis	SurfArea	0.304094	0.908287	891.3	112.518	10	845.731	123.751	26	-1.05803	-0.368605	0.374631	-1.10288	0.365672
right	pars orbitalis	GrayVol	0.453735	0.843417	2692.9	362.67	10	2585.81	408.602	26	-0.765447	-0.263785	0.373401	-0.99565	0.46808
right	pars orbitalis	ThickAvg	0.952271	0.995901	2.4917	0.117236	10	2.49473	0.171911	26	0.0604813	0.0186056	0.372111	-0.710731	0.747943
right	pars orbitalis	MeanCurv	0.744017	0.755122	0.1436	0.0076478	10	0.145077	0.0192664	26	0.329218	0.0850327	0.372239	-0.644556	0.814621
right	pars orbitalis	GausCurv	0.00207842	0.00345492	0.0312	0.0042111	10	0.041	0.0133387	26	3.33859	0.82313	0.384541	0.0694292	1.57683
right	pars triangularis	SurfArea	0.50948	0.950938	1564.4	231.495	10	1629.69	328.047	26	0.669955	0.208991	0.372918	-0.521929	0.939912
right	pars triangularis	GrayVol	0.537554	0.850086	4085.8	746.867	10	4275.69	967.917	26	0.626689	0.203005	0.372873	-0.527825	0.933836
right	pars triangularis	ThickAvg	0.584316	0.83082	2.3643	0.153583	10	2.33496	0.0971249	26	-0.562374	-0.249873	0.373268	-0.981477	0.481732
right	pars triangularis	MeanCurv	0.451544	0.487381	0.122	0.010873	10	0.125115	0.0108049	26	0.771351	0.281452	0.37358	-0.450764	1.01367
right	pars triangularis	GausCurv	0.00117648	0.00235297	0.0244	0.00302581	10	0.0301154	0.00658682	26	3.55531	0.953849	0.388713	0.191971	1.71573
right	pericalcarine	SurfArea	0.495043	0.950938	1447	395.433	10	1544.04	301.182	26	0.701676	0.288597	0.373655	-0.443768	1.02096
right	pericalcarine	GrayVol	0.71507	0.935091	2354.4	781.481	10	2453.77	499.02	26	0.373851	0.165475	0.372615	-0.56485	0.8958
right	pericalcarine	ThickAvg	0.982428	0.995901	1.7467	0.142075	10	1.7455	0.149974	26	-0.0223466	-0.00793198	0.372105	-0.737259	0.721395
right	pericalcarine	MeanCurv	0.00793196	0.0269687	0.1233	0.0140637	10	0.138615	0.010214	26	3.13991	1.31814	0.403229	0.527812	2.10847
right	pericalcarine	GausCurv	0.000482677	0.00136759	0.0299	0.00504315	10	0.0382692	0.00632176	26	4.14317	1.36164	0.405231	0.567389	2.1559
right	postcentral	SurfArea	0.30884	0.908287	3627.5	540.009	10	3414.35	561.38	26	-1.04909	-0.374984	0.374719	-1.10943	0.359466
right	postcentral	GrayVol	0.419992	0.843417	8538.5	1280.74	10	8163.23	1014.54	26	-0.831639	-0.336218	0.374208	-1.06967	0.397229
right	postcentral	ThickAvg	0.579932	0.83082	2.1235	0.16598	10	2.15723	0.143724	26	0.566171	0.219967	0.373006	-0.511125	0.951059
right	postcentral	MeanCurv	0.0170066	0.0444788	0.114	0.00906765	10	0.122962	0.00906634	26	2.65608	0.966439	0.389145	0.203714	1.72916
right	postcentral	GausCurv	1.54907e-05	0.000243945	0.0237	0.00294581	10	0.0308846	0.00523318	26	5.18358	1.48317	0.411113	0.677388	2.28895
right	posterior cingulate	SurfArea	0.844345	0.973765	1197	167.368	10	1183.23	228.268	26	-0.198632	-0.0629588	0.372178	-0.792428	0.66651
right	posterior cingulate	GrayVol	0.667368	0.926144	3000.9	352.644	10	2934.42	532.991	26	-0.434927	-0.132185	0.37243	-0.862148	0.597778
right	posterior cingulate	ThickAvg	0.648064	0.85755	2.2524	0.107529	10	2.23081	0.163478	26	-0.462018	-0.140093	0.37247	-0.870135	0.589949
right	posterior cingulate	MeanCurv	0.674005	0.69443	0.1296	0.00890942	10	0.131115	0.0110139	26	0.426854	0.141142	0.372476	-0.58891	0.871195
right	posterior cingulate	GausCurv	0.0305111	0.032418	0.0281	0.00398469	10	0.0324615	0.00738772	26	2.27147	0.640487	0.379683	-0.103691	1.38467
right	precentral	SurfArea	0.826433	0.973765	4348.4	638.599	10	4295.85	620.392	26	-0.22291	-0.082183	0.37223	-0.811754	0.647388
right	precentral	GrayVol	0.38088	0.843417	11642.3	1907.49	10	11012	1799.4	26	-0.901862	-0.337004	0.374218	-1.07047	0.396463
right	precentral	ThickAvg	0.138222	0.782029	2.3846	0.131445	10	2.29885	0.190629	26	-1.5339	-0.473986	0.376274	-1.21148	0.26351
right	precentral	MeanCurv	0.0183922	0.0446667	0.1173	0.00721187	10	0.125308	0.0113094	26	2.51715	0.754071	0.382569	0.00423556	1.50391
right	precentral	GausCurv	0.00298785	0.00461759	0.0263	0.00439823	10	0.0327692	0.00719615	26	3.26489	0.962417	0.389007	0.199965	1.72487
right	precuneus	SurfArea	0.268095	0.908287	3921.5	380.404	10	3731.62	596.19	26	-1.13192	-0.339169	0.374245	-1.07269	0.394351
right	precuneus	GrayVol	0.0736806	0.472339	9720.4	979.183	10	8969.38	1286.41	26	-1.88031	-0.605536	0.378886	-1.34815	0.137079
right	precuneus	ThickAvg	0.36194	0.797189	2.3376	0.131934	10	2.29281	0.116965	26	-0.940787	-0.361635	0.374537	-1.09573	0.372457
right	precuneus	MeanCurv	0.102131	0.157839	0.1229	0.00879962	10	0.1285	0.0083006	26	1.73704	0.649103	0.379886	-0.0954734	1.39368
right	precuneus	GausCurv	0.00208311	0.00345492	0.0254	0.00392145	10	0.0308077	0.00437282	26	3.58667	1.24179	0.399848	0.458083	2.02549
right	rostral anterior cingulate	SurfArea	0.0937707	0.797051	740.3	93.0783	10	672	131.069	26	-1.74779	-0.546643	0.37764	-1.28682	0.193531
right	rostral anterior cingulate	GrayVol	0.507121	0.850086	2153.9	264.873	10	2073.08	439.839	26	-0.672209	-0.197063	0.372828	-0.927806	0.53368
right	rostral anterior cingulate	ThickAvg	0.865772	0.973786	2.6322	0.172971	10	2.64315	0.167088	26	0.171791	0.0635011	0.372179	-0.665971	0.792973
right	rostral anterior cingulate	MeanCurv	0.224073	0.282166	0.1299	0.0109082	10	0.135077	0.011324	26	1.26188	0.45133	0.375887	-0.285407	1.18807
right	rostral anterior cingulate	GausCurv	0.0132031	0.0152171	0.0288	0.00582714	10	0.035	0.00672309	26	2.7363	0.932942	0.388008	0.172446	1.69344
right	rostral middle frontal	SurfArea	0.0782604	0.760244	5755.8	626.463	10	6308.46	1169.81	26	1.82328	0.512883	0.376981	-0.226001	1.25177
right	rostral middle frontal	GrayVol	0.0690131	0.472339	14575.1	2191.56	10	16292.8	2911.32	26	1.91291	0.61312	0.379055	-0.129828	1.35607
right	rostral middle frontal	ThickAvg	0.453685	0.797189	2.238	0.123381	10	2.27112	0.0904988	26	0.772576	0.322962	0.374046	-0.410168	1.05609
right	rostral middle frontal	MeanCurv	0.0424062	0.0801006	0.1312	0.00463801	10	0.136154	0.00930674	26	2.1157	0.581513	0.378362	-0.160077	1.3231
right	rostral middle frontal	GausCurv	0.000147531	0.000627006	0.0293	0.00266875	10	0.0355769	0.00610687	26	4.28421	1.1337	0.395364	0.35879	1.90862
right	superior frontal	SurfArea	0.916485	0.973765	6709.9	817.079	10	6744.5	1012.41	26	0.106181	0.0350741	0.372127	-0.694295	0.764443
right	superior frontal	GrayVol	0.522508	0.850086	18989.3	2634.47	10	19667.1	3183.26	26	0.65109	0.217465	0.372986	-0.513587	0.948517
right	superior frontal	ThickAvg	0.778793	0.929086	2.4491	0.11957	10	2.46119	0.0956372	26	0.286496	0.115332	0.372352	-0.614478	0.845143
right	superior frontal	MeanCurv	0.000842105	0.0166789	0.1236	0.00761869	10	0.135154	0.0076089	26	4.07696	1.48422	0.411166	0.67833	2.2901
right	superior frontal	GausCurv	8.7061e-05	0.000596645	0.0298	0.0046619	10	0.0388077	0.00532931	26	4.98454	1.70654	0.422977	0.877502	2.53557
right	superior parietal	SurfArea	0.413737	0.908287	4996.8	674.653	10	4773.35	824.375	26	-0.834772	-0.277439	0.373538	-1.00957	0.454695
right	superior parietal	GrayVol	0.433275	0.843417	11602.7	1630.61	10	11072	2137.47	26	-0.7986	-0.257427	0.373339	-0.989171	0.474317
right	superior parietal	ThickAvg	0.889212	0.973786	2.1257	0.137935	10	2.13242	0.0929168	26	0.142221	0.0616101	0.372175	-0.667853	0.791073
right	superior parietal	MeanCurv	0.315053	0.363112	0.1218	0.00695701	10	0.124615	0.00823688	26	1.03151	0.347655	0.374353	-0.386077	1.08139
right	superior parietal	GausCurv	0.00847183	0.0104743	0.0253	0.00258414	10	0.0288846	0.00498259	26	2.81406	0.783298	0.383384	0.0318659	1.53473
right	superior temporal	SurfArea	0.493868	0.950938	3844	383.546	10	3744.73	374.401	26	-0.700153	-0.257569	0.37334	-0.989316	0.474178
right	superior temporal	GrayVol	0.142631	0.646592	11870.7	1291.12	10	11133.3	1272.05	26	-1.54114	-0.564554	0.378006	-1.30545	0.176337
right	superior temporal	ThickAvg	0.0486935	0.651428	2.7221	0.0965441	10	2.63131	0.161611	26	-2.06313	-0.603035	0.37883	-1.34554	0.139472
right	superior temporal	MeanCurv	0.0053805	0.0241694	0.1007	0.00748406	10	0.110577	0.0112647	26	3.05075	0.928725	0.387867	0.168505	1.68895
right	superior temporal	GausCurv	0.000393935	0.00116468	0.0195	0.00287711	10	0.0256923	0.00652852	26	3.94241	1.04562	0.391978	0.27734	1.81389
right	supramarginal	SurfArea	0.0538106	0.752555	3715.4	620.353	10	3250.12	522.12	26	-2.10261	-0.827424	0.384669	-1.58137	-0.0734722
right	supramarginal	GrayVol	0.0318238	0.432804	9797.8	1587.2	10	8453.77	1307.27	26	-2.3847	-0.947569	0.3885	-1.70903	-0.186109
right	supramarginal	ThickAvg	0.378362	0.797189	2.4571	0.107815	10	2.41912	0.126073	26	-0.901911	-0.305665	0.373844	-1.0384	0.427069
right	supramarginal	MeanCurv	0.439263	0.481773	0.12	0.00653197	10	0.122346	0.0110198	26	0.784792	0.228734	0.373079	-0.502502	0.959969
right	supramarginal	GausCurv	0.0038552	0.00557774	0.0243	0.00221359	10	0.0295769	0.00787489	26	3.11208	0.753452	0.382552	0.00364963	1.50325
right	frontal pole	SurfArea	0.259758	0.908287	370.9	45.0542	10	350.962	48.393	26	-1.1647	-0.410153	0.375231	-1.1456	0.325299
right	frontal pole	GrayVol	0.926426	0.963194	1186.1	205.315	10	1179.31	160.974	26	-0.0940832	-0.0382092	0.372131	-0.767587	0.691168
right	frontal pole	ThickAvg	0.716452	0.885795	2.5044	0.255681	10	2.53631	0.144361	26	0.372462	0.172719	0.372661	-0.557696	0.903133
right	frontal pole	MeanCurv	0.0272027	0.058536	0.1566	0.0147362	10	0.170846	0.0193612	26	2.36998	0.763208	0.382821	0.0128799	1.51354
right	frontal pole	GausCurv	0.000333939	0.00108133	0.0378	0.00824352	10	0.0529231	0.0131512	26	4.12399	1.22732	0.399227	0.444831	2.0098
right	temporal pole	SurfArea	0.688444	0.973765	524.8	58.4329	10	515.038	78.2884	26	-0.406317	-0.12976	0.372418	-0.8597	0.60018
right	temporal pole	GrayVol	0.914704	0.963194	2531.9	472.331	10	2513.35	416.912	26	-0.108962	-0.0419677	0.372137	-0.771356	0.687421
right	temporal pole	ThickAvg	0.528217	0.83082	3.4857	0.353195	10	3.40327	0.314892	26	-0.645877	-0.247639	0.373247	-0.979203	0.483925
right	temporal pole	MeanCurv	0.0108538	0.0320895	0.1337	0.0149521	10	0.150654	0.0194359	26	2.79151	0.903091	0.387026	0.144521	1.66166
right	temporal pole	GausCurv	0.00069844	0.00172259	0.0343	0.00740945	10	0.0473077	0.0126515	26	3.81161	1.10607	0.394276	0.333294	1.87885
right	transverse temporal	SurfArea	0.804068	0.973765	342.3	40.2852	10	346.308	48.8441	26	0.251441	0.0838546	0.372235	-0.645727	0.813436
right	transverse temporal	GrayVol	0.379202	0.843417	928.2	144.308	10	878.769	154.588	26	-0.902235	-0.318113	0.373988	-1.05113	0.414904
right	transverse temporal	ThickAvg	0.266382	0.797189	2.3824	0.156406	10	2.31238	0.183383	26	-1.14491	-0.387557	0.374897	-1.12235	0.347241
right	transverse temporal	MeanCurv	0.0121838	0.0344631	0.107	0.0121472	10	0.120462	0.0155621	26	2.74382	0.893251	0.386708	0.135303	1.6512
right	transverse temporal	GausCurv	0.00440215	0.00623637	0.0258	0.00543241	10	0.0331154	0.00802659	26	3.13961	0.962877	0.389022	0.200394	1.72536
right	insula	SurfArea	0.421576	0.908287	2545.5	266.22	10	2463.65	268.566	26	-0.824191	-0.298669	0.373765	-1.03125	0.433911
right	insula	GrayVol	0.181815	0.72726	7197.4	762.132	10	6799.88	778.751	26	-1.39321	-0.501922	0.376776	-1.2404	0.23656
right	insula	ThickAvg	0.197352	0.782029	2.8089	0.164497	10	2.72927	0.141031	26	-1.35163	-0.527494	0.377261	-1.26693	0.211938
right	insula	MeanCurv	0.00601562	0.0241694	0.1139	0.00842549	10	0.125038	0.0132529	26	2.9925	0.89542	0.386778	0.137335	1.65351
right	insula	GausCurv	0.00084112	0.00178738	0.0292	0.00436654	10	0.0378077	0.0096458	26	3.67528	0.981978	0.389685	0.218195	1.74576

### Sheet: OA_F
hemi	region	Measurement	p_value	FDR_p	Mean_Group1	SD_Group1	N_Group1	Mean_Group2	SD_Group2	N_Group2	t_statistic	Hedges_g	SE_Hedges_g	CI_lower	CI_upper
left	bankssts	SurfArea	0.22103	0.683182	960.5	148.924	10	890.3	157.262	30	-1.27275	-0.442968	0.368492	-1.16521	0.279276
left	bankssts	GrayVol	0.0833117	0.353654	2264.2	356.277	10	2014.53	418.937	30	-1.83343	-0.604253	0.371345	-1.33209	0.123584
left	bankssts	ThickAvg	0.410209	0.73533	2.4015	0.04461	10	2.377	0.141418	30	-0.832717	-0.191441	0.365775	-0.90836	0.525478
left	bankssts	MeanCurv	0.309702	0.489048	0.0981	0.0109793	10	0.1023	0.0108506	30	1.05069	0.378319	0.36759	-0.342157	1.0988
left	bankssts	GausCurv	0.0349041	0.110401	0.0172	0.00329309	10	0.0200333	0.00364345	30	2.29291	0.779284	0.375399	0.0435017	1.51507
left	caudal anterior cingulate	SurfArea	0.103286	0.611302	648.6	130.113	10	570.133	94.1359	30	-1.75971	-0.740994	0.374429	-1.47487	-0.00711365
left	caudal anterior cingulate	GrayVol	0.0988152	0.353654	1695	421.096	10	1438.3	292.999	30	-1.78878	-0.767325	0.375091	-1.5025	-0.0321469
left	caudal anterior cingulate	ThickAvg	0.429101	0.73533	2.3668	0.129053	10	2.3254	0.170376	30	-0.806808	-0.251181	0.366227	-0.968985	0.466623
left	caudal anterior cingulate	MeanCurv	0.276801	0.459085	0.12	0.0121655	10	0.125233	0.0144835	30	1.12105	0.367188	0.367449	-0.353012	1.08739
left	caudal anterior cingulate	GausCurv	0.0851922	0.186873	0.0224	0.00455095	10	0.0258	0.00671283	30	1.79867	0.531614	0.369954	-0.193496	1.25672
left	caudal middle frontal	SurfArea	0.932075	0.975094	1900.4	162.538	10	1893.27	357.463	30	-0.0858678	-0.0217037	0.365156	-0.73741	0.694003
left	caudal middle frontal	GrayVol	0.884062	0.910851	5089.7	578.704	10	5052.77	939.029	30	-0.147284	-0.041737	0.365178	-0.757486	0.674012
left	caudal middle frontal	ThickAvg	0.62519	0.819533	2.4022	0.101675	10	2.42103	0.109205	30	0.497808	0.171762	0.365653	-0.544918	0.888442
left	caudal middle frontal	MeanCurv	0.142971	0.303814	0.12	0.00447214	10	0.123367	0.00954295	30	1.50029	0.382981	0.36765	-0.337613	1.10358
left	caudal middle frontal	GausCurv	0.0389575	0.110401	0.0269	0.00310734	10	0.0301	0.00609324	30	2.1559	0.566793	0.370606	-0.159595	1.29318
left	cuneus	SurfArea	0.050294	0.611302	1478.8	159.145	10	1352.27	180.552	30	-2.10324	-0.705787	0.373577	-1.438	0.0264244
left	cuneus	GrayVol	0.0270914	0.353654	2989.2	354.89	10	2668.3	385.041	30	-2.42325	-0.831817	0.376805	-1.57036	-0.0932784
left	cuneus	ThickAvg	0.309693	0.726176	1.8982	0.0938945	10	1.8616	0.100635	30	-1.0482	-0.362058	0.367385	-1.08213	0.358017
left	cuneus	MeanCurv	0.129607	0.297033	0.1422	0.00984096	10	0.1482	0.0117573	30	1.58709	0.51892	0.369729	-0.205749	1.24359
left	cuneus	GausCurv	0.0239017	0.0902954	0.0343	0.00507828	10	0.0389667	0.00523571	30	2.49706	0.8798	0.378165	0.138596	1.621
left	entorhinal	SurfArea	0.164187	0.611302	420.1	76.0401	10	381.067	60.7601	30	-1.47399	-0.591257	0.371084	-1.31858	0.136067
left	entorhinal	GrayVol	0.0347567	0.353654	1736	235.064	10	1537.63	232.993	30	-2.31616	-0.832712	0.37683	-1.5713	-0.0941248
left	entorhinal	ThickAvg	0.901355	0.95769	3.1139	0.248961	10	3.1022	0.270839	30	-0.125848	-0.0431402	0.36518	-0.758893	0.672613
left	entorhinal	MeanCurv	0.192674	0.37505	0.109	0.01249	10	0.115367	0.0138924	30	1.35635	0.459737	0.368748	-0.263009	1.18248
left	entorhinal	GausCurv	0.37034	0.403501	0.0271	0.00495424	10	0.0290333	0.00781459	30	0.912393	0.26173	0.366319	-0.456255	0.979715
left	fusiform	SurfArea	0.576286	0.87243	2905.4	280.637	10	2843.53	344.646	30	-0.568684	-0.183412	0.365724	-0.900231	0.533406
left	fusiform	GrayVol	0.506725	0.721936	8465.4	1151.27	10	8186.43	1026.43	30	-0.681296	-0.258599	0.366291	-0.97653	0.459331
left	fusiform	ThickAvg	0.390868	0.73533	2.5965	0.133489	10	2.5551	0.109026	30	-0.887065	-0.351961	0.367263	-1.0718	0.367874
left	fusiform	MeanCurv	0.0998284	0.271533	0.1239	0.00740045	10	0.1286	0.00715156	30	1.75384	0.638807	0.372068	-0.090445	1.36806
left	fusiform	GausCurv	0.0441502	0.112461	0.0279	0.00347851	10	0.0308333	0.00441067	30	2.15171	0.683139	0.373051	-0.0480406	1.41432
left	inferior parietal	SurfArea	0.170805	0.611302	4285.5	681.204	10	3947.63	470.286	30	-1.45697	-0.62729	0.371823	-1.35606	0.101482
left	inferior parietal	GrayVol	0.118903	0.385021	10919	1897.8	10	9850.13	1089.37	30	-1.69061	-0.789978	0.375678	-1.52631	-0.0536483
left	inferior parietal	ThickAvg	0.216946	0.706905	2.3247	0.0772457	10	2.28757	0.0851193	30	-1.2826	-0.436808	0.3684	-1.15887	0.285256
left	inferior parietal	MeanCurv	0.115073	0.289813	0.1249	0.0075638	10	0.129267	0.00511882	30	1.70043	0.738944	0.374378	0.00516288	1.47272
left	inferior parietal	GausCurv	0.24627	0.30448	0.0263	0.00444847	10	0.0281333	0.00287358	30	1.2211	0.54207	0.370144	-0.183412	1.26755
left	inferior temporal	SurfArea	0.16154	0.611302	3321.4	572.087	10	3031.2	390.166	30	-1.49258	-0.646293	0.372229	-1.37586	0.0832764
left	inferior temporal	GrayVol	0.15015	0.416624	9861.7	1930.92	10	8863.47	1161.3	30	-1.54436	-0.707528	0.373619	-1.43982	0.0247641
left	inferior temporal	ThickAvg	0.419683	0.73533	2.6064	0.126618	10	2.56747	0.135166	30	-0.82777	-0.286505	0.366551	-1.00494	0.431934
left	inferior temporal	MeanCurv	0.250502	0.425853	0.1272	0.00580804	10	0.1301	0.00899176	30	1.17723	0.34048	0.367127	-0.37909	1.06005
left	inferior temporal	GausCurv	0.153292	0.242415	0.03	0.00329983	10	0.0321667	0.00571196	30	1.46865	0.40512	0.367947	-0.316056	1.1263
left	isthmus cingulate	SurfArea	0.511239	0.87243	975.8	179.718	10	934.367	124.394	30	-0.676996	-0.291124	0.366596	-1.00965	0.427404
left	isthmus cingulate	GrayVol	0.412159	0.721936	2319.8	483.847	10	2182.3	280.64	30	-0.852148	-0.39646	0.367829	-1.1174	0.324485
left	isthmus cingulate	ThickAvg	0.771285	0.898509	2.1594	0.126743	10	2.14517	0.146846	30	-0.295175	-0.0980076	0.365313	-0.814021	0.618005
left	isthmus cingulate	MeanCurv	0.889245	0.930287	0.1246	0.00724492	10	0.124233	0.00657416	30	-0.141766	-0.0533282	0.365197	-0.769114	0.662458
left	isthmus cingulate	GausCurv	0.321081	0.380058	0.0297	0.00319896	10	0.0309333	0.00360969	30	1.02153	0.343735	0.367165	-0.375909	1.06338
left	lateral occipital	SurfArea	0.0404763	0.611302	4749.7	282.577	10	4487.97	447.692	30	-2.16125	-0.61879	0.371644	-1.34721	0.109633
left	lateral occipital	GrayVol	0.0141761	0.353654	10934	812.715	10	10077.3	1024.58	30	-2.69522	-0.858115	0.377542	-1.5981	-0.118133
left	lateral occipital	ThickAvg	0.227789	0.706905	2.1085	0.0889185	10	2.0672	0.0940988	30	-1.25336	-0.435741	0.368384	-1.15777	0.286291
left	lateral occipital	MeanCurv	0.19304	0.37505	0.1386	0.0070111	10	0.142067	0.00684273	30	1.36222	0.493651	0.369296	-0.230169	1.21747
left	lateral occipital	GausCurv	0.359593	0.402715	0.0326	0.00505964	10	0.0342667	0.00393861	30	0.950121	0.386087	0.367691	-0.334587	1.10676
left	lateral orbitofrontal	SurfArea	0.196481	0.668035	2677.9	297.699	10	2537.97	223.147	30	-1.36416	-0.564693	0.370566	-1.291	0.161617
left	lateral orbitofrontal	GrayVol	0.0829592	0.353654	7121.9	894.136	10	6550.97	556.967	30	-1.90007	-0.857273	0.377518	-1.59721	-0.117338
left	lateral orbitofrontal	ThickAvg	0.271585	0.710298	2.5074	0.116872	10	2.46083	0.0912235	30	-1.14872	-0.46617	0.368849	-1.18911	0.256774
left	lateral orbitofrontal	MeanCurv	0.0213636	0.187145	0.1277	0.00429599	10	0.1332	0.010053	30	2.4086	0.597139	0.371201	-0.130416	1.32469
left	lateral orbitofrontal	GausCurv	0.0369989	0.110401	0.032	0.00333333	10	0.0356667	0.00722225	30	2.17202	0.551665	0.370321	-0.174163	1.27749
left	lingual	SurfArea	0.129702	0.611302	2933.6	313.815	10	2749.27	321.613	30	-1.59863	-0.56498	0.370572	-1.2913	0.161341
left	lingual	GrayVol	0.0897714	0.353654	6425.8	895.519	10	5850.23	755.275	30	-1.82733	-0.713421	0.373759	-1.44599	0.0191462
left	lingual	ThickAvg	0.408069	0.73533	2.0278	0.116119	10	1.99177	0.115765	30	-0.850475	-0.304858	0.366736	-1.02366	0.413944
left	lingual	MeanCurv	0.00658557	0.187145	0.1351	0.00493176	10	0.141867	0.00939821	30	2.91828	0.775355	0.375297	0.0397719	1.51094
left	lingual	GausCurv	0.0298907	0.106977	0.0341	0.00360401	10	0.0374333	0.00469544	30	2.33736	0.732349	0.374216	-0.00111453	1.46581
left	medial orbitofrontal	SurfArea	0.906525	0.963183	1894	238.577	10	1904.13	211.523	30	0.119561	0.0455109	0.365184	-0.670249	0.761271
left	medial orbitofrontal	GrayVol	0.877212	0.910851	4856.3	742.217	10	4816.17	537.655	30	-0.157751	-0.0663875	0.365224	-0.782226	0.649451
left	medial orbitofrontal	ThickAvg	0.379	0.73533	2.3647	0.132439	10	2.32347	0.0923754	30	-0.91327	-0.391313	0.36776	-1.11212	0.329497
left	medial orbitofrontal	MeanCurv	0.0977953	0.271533	0.1247	0.00980986	10	0.130933	0.00915737	30	1.76882	0.655804	0.372437	-0.0741729	1.38578
left	medial orbitofrontal	GausCurv	0.0123128	0.0697723	0.0307	0.00490011	10	0.0360333	0.00638686	30	2.75015	0.861502	0.377638	0.121331	1.60167
left	middle temporal	SurfArea	0.072138	0.611302	3182.6	348.93	10	2927.03	415.327	30	-1.90886	-0.62529	0.37178	-1.35398	0.1034
left	middle temporal	GrayVol	0.0728099	0.353654	9893.8	1042.6	10	9120.77	1310.72	30	-1.89751	-0.60497	0.37136	-1.33284	0.122896
left	middle temporal	ThickAvg	0.644619	0.819533	2.6657	0.138611	10	2.6429	0.111016	30	-0.472126	-0.189163	0.36576	-0.906054	0.527727
left	middle temporal	MeanCurv	0.98628	0.98628	0.125	0.00459468	10	0.124967	0.00685557	30	-0.0173815	-0.00511063	0.365149	-0.720802	0.710581
left	middle temporal	GausCurv	0.182551	0.264116	0.0268	0.00285968	10	0.0284333	0.00422377	30	1.37432	0.405948	0.367958	-0.315251	1.12715
left	parahippocampal	SurfArea	0.389125	0.87243	658.3	80.8593	10	632.467	76.2119	30	-0.887418	-0.327396	0.366978	-1.04667	0.391882
left	parahippocampal	GrayVol	0.146242	0.416624	1984.5	261.535	10	1843.07	216.722	30	-1.54264	-0.607645	0.371415	-1.33562	0.120328
left	parahippocampal	ThickAvg	0.215419	0.706905	2.6003	0.17105	10	2.5192	0.175185	30	-1.29059	-0.456269	0.368694	-1.17891	0.266372
left	parahippocampal	MeanCurv	0.831539	0.912011	0.0961	0.0158496	10	0.0973333	0.0148099	30	0.216567	0.0802535	0.365259	-0.635653	0.79616
left	parahippocampal	GausCurv	0.52585	0.550121	0.0218	0.00509466	10	0.0230667	0.00610219	30	0.646664	0.211169	0.365911	-0.506017	0.928354
left	paracentral	SurfArea	0.853369	0.935953	1152.7	153.185	10	1163.4	164.465	30	0.187743	0.0647912	0.36522	-0.65104	0.780623
left	paracentral	GrayVol	0.610793	0.776237	3216.2	488.797	10	3127.3	394.332	30	-0.52136	-0.208137	0.365889	-0.92528	0.509006
left	paracentral	ThickAvg	0.498686	0.763048	2.355	0.110328	10	2.3269	0.113539	30	-0.69242	-0.244193	0.366168	-0.961882	0.473495
left	paracentral	MeanCurv	0.622652	0.756078	0.1209	0.0139718	10	0.123433	0.0132916	30	0.502562	0.18453	0.365731	-0.532303	0.901362
left	paracentral	GausCurv	0.104823	0.208038	0.0278	0.00532917	10	0.0313667	0.0068455	30	1.69995	0.536304	0.370039	-0.188972	1.26158
left	pars opercularis	SurfArea	0.496734	0.87243	1498.9	221.098	10	1441.2	245.825	30	-0.694486	-0.235445	0.366096	-0.952993	0.482103
left	pars opercularis	GrayVol	0.520375	0.721936	4176.8	625.057	10	4023.43	681.713	30	-0.656585	-0.224784	0.366012	-0.942168	0.4926
left	pars opercularis	ThickAvg	0.995257	0.996814	2.4952	0.0856619	10	2.4954	0.105177	30	0.00602329	0.00194285	0.365148	-0.713748	0.717634
left	pars opercularis	MeanCurv	0.051367	0.214519	0.1107	0.00704036	10	0.1164	0.00877143	30	2.0784	0.665584	0.372654	-0.0648174	1.39599
left	pars opercularis	GausCurv	0.0559911	0.13129	0.0241	0.0033483	10	0.0269	0.00494347	30	2.01251	0.594565	0.37115	-0.132889	1.32202
left	pars orbitalis	SurfArea	0.160895	0.611302	676.8	89.2385	10	631.633	58.4533	30	-1.49706	-0.660394	0.372538	-1.39057	0.0697809
left	pars orbitalis	GrayVol	0.0266325	0.353654	2217.1	302.081	10	1955.77	226.691	30	-2.51024	-1.03853	0.383165	-1.78953	-0.287529
left	pars orbitalis	ThickAvg	0.0828408	0.706905	2.6064	0.106943	10	2.52627	0.155542	30	-1.81461	-0.539779	0.370102	-1.26518	0.185621
left	pars orbitalis	MeanCurv	0.321451	0.489048	0.138	0.0135483	10	0.1433	0.0161462	30	1.01913	0.333633	0.367049	-0.385783	1.05305
left	pars orbitalis	GausCurv	0.231362	0.298028	0.0326	0.00761869	10	0.0361667	0.00859464	30	1.2405	0.417471	0.368119	-0.304043	1.13898
left	pars triangularis	SurfArea	0.233525	0.683737	1296.8	222.552	10	1200.77	167.507	30	-1.2515	-0.517017	0.369695	-1.24162	0.207586
left	pars triangularis	GrayVol	0.487053	0.721936	3319.6	589.267	10	3170.5	516.368	30	-0.713966	-0.273393	0.366425	-0.991587	0.444801
left	pars triangularis	ThickAvg	0.708693	0.876203	2.3559	0.0894656	10	2.36907	0.110171	30	0.3793	0.122167	0.365404	-0.594024	0.838359
left	pars triangularis	MeanCurv	0.478111	0.650232	0.1253	0.00878193	10	0.122967	0.00881802	30	-0.726894	-0.259604	0.3663	-0.977552	0.458344
left	pars triangularis	GausCurv	0.324167	0.380058	0.0267	0.00405654	10	0.0283333	0.0053905	30	1.01021	0.31352	0.366827	-0.405461	1.0325
left	pericalcarine	SurfArea	0.826176	0.935953	1262.7	183.076	10	1246.43	244.781	30	-0.222415	-0.0688237	0.365229	-0.784673	0.647026
left	pericalcarine	GrayVol	0.48371	0.721936	2026.6	277.947	10	1941.57	444.442	30	-0.710842	-0.20271	0.365851	-0.919778	0.514358
left	pericalcarine	ThickAvg	0.212258	0.706905	1.7542	0.08575	10	1.70657	0.139792	30	-1.27914	-0.361762	0.367382	-1.08183	0.358306
left	pericalcarine	MeanCurv	0.0263767	0.187145	0.1312	0.00981835	10	0.1403	0.0116742	30	2.41635	0.791952	0.37573	0.055521	1.52838
left	pericalcarine	GausCurv	0.0106153	0.0697723	0.0324	0.00347051	10	0.0365333	0.00558775	30	2.75849	0.784308	0.37553	0.0482696	1.52035
left	postcentral	SurfArea	0.801733	0.935953	3558.2	446.269	10	3514.8	522.007	30	-0.254859	-0.0842171	0.36527	-0.800146	0.631712
left	postcentral	GrayVol	0.232705	0.545653	8747.7	1134.63	10	8218.23	1278.93	30	-1.23682	-0.416404	0.368104	-1.13789	0.305081
left	postcentral	ThickAvg	0.0618885	0.706905	2.1693	0.0976457	10	2.0981	0.0933264	30	-2.01886	-0.739509	0.374392	-1.47332	-0.00570094
left	postcentral	MeanCurv	0.783687	0.875595	0.1225	0.0051908	10	0.123133	0.00869694	30	0.277317	0.0775306	0.365251	-0.638362	0.793423
left	postcentral	GausCurv	0.202982	0.281689	0.0281	0.00296086	10	0.0298	0.00495775	30	1.30539	0.365044	0.367422	-0.355103	1.08519
left	posterior cingulate	SurfArea	0.212008	0.683182	1136.8	175.561	10	1058.33	116.486	30	-1.31985	-0.578809	0.370838	-1.30565	0.148034
left	posterior cingulate	GrayVol	0.141112	0.416624	2777	403.438	10	2558.7	301.856	30	-1.57081	-0.65081	0.372327	-1.38057	0.0789521
left	posterior cingulate	ThickAvg	0.733204	0.890319	2.2008	0.0871828	10	2.21257	0.109188	30	0.345857	0.110472	0.365357	-0.605628	0.826573
left	posterior cingulate	MeanCurv	0.356788	0.516204	0.1252	0.0085349	10	0.1284	0.0112697	30	0.942891	0.293523	0.36662	-0.425053	1.0121
left	posterior cingulate	GausCurv	0.0120018	0.0697723	0.0257	0.00312872	10	0.0293333	0.00495729	30	2.7096	0.775763	0.375308	0.0401593	1.51137
left	precentral	SurfArea	0.592948	0.876531	4129.1	243.032	10	4196.13	534.486	30	0.539662	0.136404	0.365467	-0.579911	0.852719
left	precentral	GrayVol	0.960345	0.966184	11557.2	825.257	10	11538.9	1389.44	30	-0.0501907	-0.0140035	0.365152	-0.729701	0.701694
left	precentral	ThickAvg	0.432547	0.73533	2.4869	0.0769739	10	2.46107	0.116761	30	-0.798398	-0.233015	0.366077	-0.950525	0.484495
left	precentral	MeanCurv	0.0272807	0.187145	0.1192	0.00726942	10	0.125933	0.00887046	30	2.39451	0.774732	0.375281	0.039181	1.51028
left	precentral	GausCurv	0.00360763	0.0610679	0.0274	0.00414193	10	0.0328667	0.00568563	30	3.27099	0.999573	0.381867	0.251113	1.74803
left	precuneus	SurfArea	0.846084	0.935953	3359.9	363.558	10	3332.27	441.243	30	-0.196843	-0.0638583	0.365218	-0.779686	0.651969
left	precuneus	GrayVol	0.60195	0.776237	8232.1	1064.49	10	8026.1	1042.58	30	-0.532695	-0.192694	0.365783	-0.90963	0.524241
left	precuneus	ThickAvg	0.490631	0.763048	2.3006	0.0856598	10	2.2789	0.0789012	30	-0.707297	-0.264035	0.36634	-0.982061	0.453991
left	precuneus	MeanCurv	0.0983416	0.271533	0.1233	0.00439823	10	0.126567	0.00712298	30	1.71558	0.48656	0.369178	-0.237029	1.21015
left	precuneus	GausCurv	0.0122366	0.0697723	0.0259	0.00237814	10	0.0286667	0.00381768	30	2.69822	0.768144	0.375112	0.0329251	1.50336
left	rostral anterior cingulate	SurfArea	0.0831543	0.611302	893.6	190.202	10	773.267	103.594	30	-1.90852	-0.911082	0.37909	-1.6541	-0.168066
left	rostral anterior cingulate	GrayVol	0.153171	0.416624	2494.5	567.462	10	2205.13	315.691	30	-1.53529	-0.726692	0.374078	-1.45988	0.00650112
left	rostral anterior cingulate	ThickAvg	0.554123	0.798135	2.5565	0.101497	10	2.52957	0.172422	30	-0.59909	-0.166531	0.365623	-0.883152	0.550089
left	rostral anterior cingulate	MeanCurv	0.876146	0.930287	0.1303	0.00984378	10	0.130967	0.0157206	30	0.157451	0.0449244	0.365183	-0.670834	0.760683
left	rostral anterior cingulate	GausCurv	0.119316	0.208038	0.029	0.00496655	10	0.0324667	0.00805042	30	1.61162	0.456907	0.368704	-0.265754	1.17957
left	rostral middle frontal	SurfArea	0.560411	0.87243	5233.7	471.576	10	5120.3	660.449	30	-0.591314	-0.179001	0.365696	-0.895766	0.537764
left	rostral middle frontal	GrayVol	0.537334	0.721936	13596.6	1512.01	10	13230.4	1823.91	30	-0.628541	-0.204527	0.365864	-0.92162	0.512565
left	rostral middle frontal	ThickAvg	0.898845	0.95769	2.3224	0.082558	10	2.32637	0.0887598	30	0.129091	0.0445188	0.365182	-0.671239	0.760276
left	rostral middle frontal	MeanCurv	0.42461	0.589254	0.1378	0.00582714	10	0.1397	0.00783516	30	0.814478	0.251353	0.366228	-0.466455	0.96916
left	rostral middle frontal	GausCurv	0.130472	0.216393	0.0324	0.00455095	10	0.0352333	0.00588794	30	1.57731	0.495882	0.369333	-0.228011	1.21978
left	superior frontal	SurfArea	0.788472	0.935953	6449.4	482.805	10	6394.53	725.975	30	-0.271371	-0.0795123	0.365257	-0.795415	0.636391
left	superior frontal	GrayVol	0.430779	0.721936	18908.6	1352.38	10	18469.5	1866.12	30	-0.80306	-0.244801	0.366173	-0.9625	0.472897
left	superior frontal	ThickAvg	0.302613	0.726176	2.5412	0.10945	10	2.5004	0.0859028	30	-1.07372	-0.434545	0.368366	-1.15654	0.287453
left	superior frontal	MeanCurv	0.0109998	0.187145	0.1286	0.0052957	10	0.135033	0.00908763	30	2.72901	0.75545	0.374789	0.0208624	1.49004
left	superior frontal	GausCurv	0.0225429	0.0901714	0.0324	0.00374759	10	0.0365	0.00666825	30	2.41317	0.658331	0.372493	-0.071755	1.38842
left	superior parietal	SurfArea	0.63933	0.907467	4301.9	719.699	10	4424.2	633.666	30	0.479033	0.18299	0.365721	-0.533823	0.899803
left	superior parietal	GrayVol	0.831435	0.898763	10079.5	1593.78	10	10207.1	1678.48	30	0.216326	0.0753942	0.365246	-0.640487	0.791276
left	superior parietal	ThickAvg	0.646493	0.819533	2.1294	0.0595748	10	2.11727	0.0993544	30	-0.463943	-0.129957	0.365437	-0.846214	0.5863
left	superior parietal	MeanCurv	0.052683	0.214519	0.1231	0.00687103	10	0.1285	0.00778925	30	2.07946	0.698078	0.373396	-0.0337782	1.42994
left	superior parietal	GausCurv	0.235985	0.298028	0.0276	0.00429987	10	0.0295333	0.00427288	30	1.23328	0.442813	0.368489	-0.279426	1.16505
left	superior temporal	SurfArea	0.251158	0.683737	3877.7	402.664	10	3699.23	435.216	30	-1.18905	-0.408952	0.368	-1.13023	0.312328
left	superior temporal	GrayVol	0.0655724	0.353654	11871.5	1483.68	10	10824.9	1261.36	30	-2.00242	-0.778629	0.375382	-1.51438	-0.0428801
left	superior temporal	ThickAvg	0.019199	0.652766	2.7019	0.101223	10	2.6	0.131455	30	-2.54701	-0.799277	0.375924	-1.53609	-0.0624656
left	superior temporal	MeanCurv	0.579998	0.744149	0.1094	0.00824891	10	0.111067	0.00746455	30	0.566299	0.213325	0.365926	-0.503891	0.930541
left	superior temporal	GausCurv	0.166158	0.251084	0.022	0.00362093	10	0.0239667	0.00401277	30	1.44676	0.491294	0.369257	-0.232449	1.21504
left	supramarginal	SurfArea	0.47713	0.87243	3399.4	421.748	10	3527.23	637.01	30	0.722404	0.211241	0.365911	-0.505945	0.928428
left	supramarginal	GrayVol	0.795272	0.886533	9108.2	939.639	10	9222.5	1751.77	30	0.261822	0.0701416	0.365233	-0.645714	0.785997
left	supramarginal	ThickAvg	0.0739421	0.706905	2.4627	0.0876192	10	2.39883	0.10512	30	-1.89485	-0.618257	0.371633	-1.34666	0.110144
left	supramarginal	MeanCurv	0.958335	0.98628	0.1275	0.0071686	10	0.127633	0.0058279	30	0.0532438	0.0211744	0.365156	-0.694531	0.73688
left	supramarginal	GausCurv	0.361259	0.402715	0.0272	0.00388158	10	0.0285	0.00342153	30	0.94389	0.360352	0.367364	-0.359682	1.08039
left	frontal pole	SurfArea	0.963262	0.981472	268	36.9654	10	268.633	37.3284	30	0.0468056	0.0166677	0.365153	-0.699032	0.732368
left	frontal pole	GrayVol	0.726466	0.851719	889.9	115.398	10	906.8	168.387	30	0.354179	0.105199	0.365338	-0.610863	0.821261
left	frontal pole	ThickAvg	0.996814	0.996814	2.5839	0.171379	10	2.58363	0.205162	30	-0.00404779	-0.00132216	0.365148	-0.717013	0.714369
left	frontal pole	MeanCurv	0.087458	0.270325	0.1608	0.0151789	10	0.171133	0.0168169	30	1.81351	0.615921	0.371585	-0.112386	1.34423
left	frontal pole	GausCurv	0.113963	0.208038	0.0423	0.0104035	10	0.0491	0.0135325	30	1.65277	0.518251	0.369717	-0.206395	1.2429
left	temporal pole	SurfArea	0.548036	0.87243	490.4	91.2703	10	471.367	58.1962	30	-0.618853	-0.276332	0.366453	-0.99458	0.441916
left	temporal pole	GrayVol	0.308851	0.636421	2401.8	486.237	10	2226.07	332.832	30	-1.0629	-0.459457	0.368744	-1.18219	0.263282
left	temporal pole	ThickAvg	0.159013	0.706905	3.4646	0.283203	10	3.3169	0.230487	30	-1.49267	-0.593292	0.371124	-1.3207	0.134112
left	temporal pole	MeanCurv	0.763733	0.875595	0.1441	0.0120964	10	0.142467	0.0207177	30	-0.303618	-0.084115	0.365269	-0.800043	0.631813
left	temporal pole	GausCurv	0.590512	0.599326	0.0379	0.0105877	10	0.0401	0.0121239	30	0.548125	0.183075	0.365722	-0.53374	0.899889
left	transverse temporal	SurfArea	0.992236	0.992236	442.1	60.2964	10	441.867	76.8634	30	-0.00985575	-0.00312092	0.365149	-0.718812	0.71257
left	transverse temporal	GrayVol	0.768961	0.88626	1124.4	164.759	10	1104	244.774	30	-0.297195	-0.0875536	0.36528	-0.803502	0.628394
left	transverse temporal	ThickAvg	0.0946155	0.706905	2.3855	0.0984482	10	2.3142	0.145286	30	-1.74328	-0.51513	0.369662	-1.23967	0.209409
left	transverse temporal	MeanCurv	0.98435	0.98628	0.1178	0.00825698	10	0.117733	0.0115816	30	-0.0198419	-0.00600222	0.365149	-0.721694	0.70969
left	transverse temporal	GausCurv	0.236127	0.298028	0.0286	0.00394968	10	0.0305667	0.00560593	30	1.21791	0.366393	0.367439	-0.353787	1.08657
left	insula	SurfArea	0.15674	0.611302	2435.2	247.426	10	2297.47	275.061	30	-1.48144	-0.502272	0.369441	-1.22638	0.221833
left	insula	GrayVol	0.108422	0.368634	6665.1	797.238	10	6177.27	727.418	30	-1.71199	-0.642191	0.37214	-1.37159	0.0872037
left	insula	ThickAvg	0.504958	0.763048	2.7461	0.139768	10	2.71057	0.151537	30	-0.681453	-0.234002	0.366084	-0.951528	0.483523
left	insula	MeanCurv	0.223062	0.409952	0.1219	0.00381372	10	0.124933	0.0116735	30	1.23868	0.286827	0.366554	-0.431619	1.00527
left	insula	GausCurv	0.117559	0.208038	0.0355	0.00217307	10	0.0380333	0.00780134	30	1.60193	0.360026	0.36736	-0.36	1.08005
right	bankssts	SurfArea	0.812733	0.935953	824.3	110.705	10	814.4	118.165	30	-0.240749	-0.0833323	0.365267	-0.799256	0.632591
right	bankssts	GrayVol	0.529883	0.721936	1982.8	289.25	10	1914	306.013	30	-0.641898	-0.223195	0.366	-0.940555	0.494165
right	bankssts	ThickAvg	0.650806	0.819533	2.5308	0.151634	10	2.50583	0.135907	30	-0.462427	-0.175051	0.365672	-0.891769	0.541667
right	bankssts	MeanCurv	0.621124	0.756078	0.1033	0.011156	10	0.101233	0.011437	30	-0.504129	-0.178137	0.365691	-0.894891	0.538618
right	bankssts	GausCurv	0.860385	0.860385	0.0199	0.00420185	10	0.0196333	0.00367173	30	-0.179179	-0.0687095	0.365229	-0.784559	0.64714
right	caudal anterior cingulate	SurfArea	0.551343	0.87243	679	123.116	10	707.633	145.859	30	0.607036	0.199314	0.365828	-0.517708	0.916337
right	caudal anterior cingulate	GrayVol	0.651566	0.805573	1720.9	318.74	10	1778.57	412.058	30	0.458492	0.144197	0.365504	-0.572191	0.860585
right	caudal anterior cingulate	ThickAvg	0.821025	0.930496	2.2346	0.151735	10	2.24843	0.200618	30	0.229162	0.0712933	0.365235	-0.644568	0.787155
right	caudal anterior cingulate	MeanCurv	0.608717	0.756078	0.1294	0.0135088	10	0.131867	0.0107695	30	0.524527	0.210643	0.365907	-0.506535	0.927821
right	caudal anterior cingulate	GausCurv	0.00741632	0.0697723	0.024	0.00368179	10	0.0285	0.00546935	30	2.9338	0.864333	0.377719	0.124004	1.60466
right	caudal middle frontal	SurfArea	0.802878	0.935953	1785.3	251.267	10	1759.33	357.07	30	-0.252647	-0.0759624	0.365247	-0.791847	0.639922
right	caudal middle frontal	GrayVol	0.966184	0.966184	4730.3	712.802	10	4718.03	963.233	30	-0.0429062	-0.0132096	0.365151	-0.728906	0.702487
right	caudal middle frontal	ThickAvg	0.854516	0.952575	2.3739	0.0944004	10	2.3805	0.104745	30	0.186166	0.0631793	0.365217	-0.652645	0.779004
right	caudal middle frontal	MeanCurv	0.0622955	0.23293	0.1169	0.00570477	10	0.122233	0.01144	30	1.93245	0.503971	0.36947	-0.22019	1.22813
right	caudal middle frontal	GausCurv	0.0887099	0.186886	0.0271	0.00272641	10	0.0296667	0.00649845	30	1.75005	0.431507	0.368322	-0.290404	1.15342
right	cuneus	SurfArea	0.710545	0.935953	1396.8	217.416	10	1367.83	182.726	30	-0.379048	-0.148249	0.365524	-0.864676	0.568179
right	cuneus	GrayVol	0.720906	0.851719	2798.6	526.083	10	2730.7	458.381	30	-0.364611	-0.140022	0.365484	-0.856371	0.576326
right	cuneus	ThickAvg	0.880553	0.95769	1.862	0.123425	10	1.86877	0.114119	30	0.152942	0.0569826	0.365204	-0.658817	0.772782
right	cuneus	MeanCurv	0.04532	0.214519	0.139	0.00485341	10	0.144067	0.0103622	30	2.0798	0.530819	0.36994	-0.194263	1.2559
right	cuneus	GausCurv	0.0147807	0.0728933	0.0336	0.00377712	10	0.0381	0.00690002	30	2.59217	0.69989	0.373439	-0.0320493	1.43183
right	entorhinal	SurfArea	0.46618	0.87243	374.4	45.2308	10	361	60.2792	30	-0.742497	-0.230115	0.366054	-0.94758	0.48735
right	entorhinal	GrayVol	0.0806642	0.353654	1718.9	156.096	10	1588.2	288.921	30	-1.80916	-0.486008	0.369169	-1.20958	0.237564
right	entorhinal	ThickAvg	0.64258	0.819533	3.2227	0.251157	10	3.1775	0.292877	30	-0.472085	-0.15624	0.365566	-0.872749	0.560269
right	entorhinal	MeanCurv	0.514083	0.685444	0.1171	0.0122787	10	0.120333	0.0160824	30	0.664192	0.207573	0.365885	-0.509562	0.924707
right	entorhinal	GausCurv	0.113284	0.208038	0.0291	0.00674043	10	0.0338	0.0104532	30	1.64275	0.474758	0.368986	-0.248455	1.19797
right	fusiform	SurfArea	0.106094	0.611302	2895.3	208.972	10	2747.07	320.683	30	-1.67897	-0.487489	0.369194	-1.21111	0.23613
right	fusiform	GrayVol	0.0596358	0.353654	8578.7	1072.44	10	7788.27	1030.59	30	-2.03807	-0.744466	0.374515	-1.47852	-0.0104177
right	fusiform	ThickAvg	0.154958	0.706905	2.6357	0.159974	10	2.5513	0.131097	30	-1.5081	-0.597359	0.371206	-1.32492	0.130204
right	fusiform	MeanCurv	0.0302734	0.187145	0.1212	0.00789937	10	0.1282	0.00869562	30	2.36502	0.805863	0.3761	0.0687073	1.54302
right	fusiform	GausCurv	0.00379286	0.0610679	0.0269	0.00331495	10	0.0316667	0.00597312	30	3.15117	0.855397	0.377465	0.115566	1.59523
right	inferior parietal	SurfArea	0.101254	0.611302	5107.6	601.227	10	4707.5	728.619	30	-1.72425	-0.559781	0.370473	-1.28591	0.166346
right	inferior parietal	GrayVol	0.0593336	0.353654	13469.4	1779.07	10	12139.1	1838.52	30	-2.03068	-0.714617	0.373787	-1.44724	0.0180054
right	inferior parietal	ThickAvg	0.256011	0.706905	2.4141	0.0975528	10	2.3731	0.0860306	30	-1.18438	-0.452057	0.36863	-1.17457	0.270457
right	inferior parietal	MeanCurv	0.0794428	0.257243	0.1232	0.00520256	10	0.127067	0.00713869	30	1.84224	0.563072	0.370535	-0.163177	1.28932
right	inferior parietal	GausCurv	0.0906945	0.186886	0.0258	0.00332666	10	0.0281667	0.00449585	30	1.77368	0.546041	0.370217	-0.179583	1.27167
right	inferior temporal	SurfArea	0.297398	0.749003	3036.2	378.463	10	2887.27	377.388	30	-1.07847	-0.386541	0.367697	-1.10723	0.334145
right	inferior temporal	GrayVol	0.343259	0.686518	9084.2	1704.45	10	8511.13	1186.02	30	-0.986576	-0.423197	0.368201	-1.14487	0.298477
right	inferior temporal	ThickAvg	0.332828	0.73533	2.6558	0.16742	10	2.5968	0.139147	30	-1.00472	-0.395167	0.367811	-1.11608	0.325744
right	inferior temporal	MeanCurv	0.131044	0.297033	0.125	0.0054365	10	0.128567	0.00820296	30	1.56431	0.457636	0.368716	-0.265046	1.18032
right	inferior temporal	GausCurv	0.229802	0.298028	0.0298	0.00370585	10	0.0317333	0.00571708	30	1.23194	0.356857	0.367322	-0.363094	1.07681
right	isthmus cingulate	SurfArea	0.967039	0.981472	840.6	94.7291	10	842.133	115.294	30	0.0418805	0.0135677	0.365152	-0.702129	0.729265
right	isthmus cingulate	GrayVol	0.443054	0.721936	2070.7	280.459	10	1990.63	271.912	30	-0.787764	-0.28645	0.36655	-1.00489	0.431988
right	isthmus cingulate	ThickAvg	0.25956	0.706905	2.2168	0.171852	10	2.1454	0.148315	30	-1.17595	-0.453793	0.368656	-1.17636	0.268773
right	isthmus cingulate	MeanCurv	0.78546	0.875595	0.1275	0.00581664	10	0.1268	0.00963614	30	-0.275018	-0.077252	0.365251	-0.793143	0.638639
right	isthmus cingulate	GausCurv	0.150509	0.242415	0.0307	0.00340098	10	0.0327333	0.00457831	30	1.49277	0.460421	0.368759	-0.262346	1.18319
right	lateral occipital	SurfArea	0.430584	0.87243	4554.5	528.134	10	4400.07	503.01	30	-0.810269	-0.297335	0.366658	-1.01599	0.421315
right	lateral occipital	GrayVol	0.231877	0.545653	10953.9	1857.42	10	10163.2	1197.58	30	-1.2616	-0.560523	0.370487	-1.28668	0.165631
right	lateral occipital	ThickAvg	0.259892	0.706905	2.1946	0.133019	10	2.14033	0.102272	30	-1.17914	-0.482079	0.369105	-1.20552	0.241366
right	lateral occipital	MeanCurv	0.0390746	0.214519	0.1338	0.00625033	10	0.139033	0.0068455	30	2.23788	0.764513	0.375019	0.0294757	1.49955
right	lateral occipital	GausCurv	0.0362878	0.110401	0.031	0.00385861	10	0.0343333	0.00452071	30	2.26275	0.747115	0.374581	0.0129375	1.48129
right	lateral orbitofrontal	SurfArea	0.0630542	0.611302	2734.9	233.552	10	2562.4	245.896	30	-1.99583	-0.695689	0.37334	-1.42744	0.0360581
right	lateral orbitofrontal	GrayVol	0.0260507	0.353654	7180.2	797.784	10	6490.1	561.145	30	-2.53443	-1.08164	0.384653	-1.83556	-0.32772
right	lateral orbitofrontal	ThickAvg	0.19248	0.706905	2.48	0.097444	10	2.4323	0.0896169	30	-1.36719	-0.51078	0.369587	-1.23517	0.21361
right	lateral orbitofrontal	MeanCurv	0.130988	0.297033	0.1362	0.00695701	10	0.1406	0.00948901	30	1.57129	0.481623	0.369097	-0.241808	1.20505
right	lateral orbitofrontal	GausCurv	0.191362	0.271096	0.0372	0.00484883	10	0.0398	0.00635935	30	1.35183	0.422201	0.368187	-0.299445	1.14385
right	lingual	SurfArea	0.640565	0.907467	2981.2	486.782	10	2900.47	379.968	30	-0.478154	-0.194039	0.365792	-0.910991	0.522914
right	lingual	GrayVol	0.256239	0.580809	6628.3	1357.65	10	6080.2	891.782	30	-1.1937	-0.525902	0.369852	-1.25081	0.199008
right	lingual	ThickAvg	0.114842	0.706905	2.0576	0.13272	10	1.9784	0.117065	30	-1.68158	-0.641772	0.372131	-1.37115	0.0876052
right	lingual	MeanCurv	0.0032764	0.187145	0.136	0.00469042	10	0.1427	0.0079531	30	3.22788	0.897961	0.378698	0.155712	1.64021
right	lingual	GausCurv	0.000122323	0.00831798	0.0339	0.00242441	10	0.0392333	0.00525674	30	4.3418	1.1025	0.385392	0.347131	1.85787
right	medial orbitofrontal	SurfArea	0.524427	0.87243	2060.8	213.872	10	2010.83	196.945	30	-0.652337	-0.243551	0.366162	-0.961229	0.474127
right	medial orbitofrontal	GrayVol	0.456455	0.721936	5304.1	667.87	10	5129.93	443.227	30	-0.770066	-0.337674	0.367095	-1.05718	0.381832
right	medial orbitofrontal	ThickAvg	0.146705	0.706905	2.3722	0.0863106	10	2.32443	0.0828196	30	-1.53087	-0.559621	0.37047	-1.28574	0.1665
right	medial orbitofrontal	MeanCurv	0.756833	0.875595	0.1285	0.00870823	10	0.1295	0.00862534	30	0.315233	0.113375	0.365368	-0.602747	0.829497
right	medial orbitofrontal	GausCurv	0.236669	0.298028	0.032	0.00439697	10	0.0341	0.005542	30	1.22119	0.38885	0.367727	-0.331895	1.1096
right	middle temporal	SurfArea	0.113587	0.611302	3348.2	301.788	10	3154.67	366.589	30	-1.66032	-0.538397	0.370077	-1.26375	0.186953
right	middle temporal	GrayVol	0.0704534	0.353654	10628.8	944.175	10	9926.23	1163.93	30	-1.91709	-0.617141	0.37161	-1.3455	0.111215
right	middle temporal	ThickAvg	0.233948	0.706905	2.7274	0.073482	10	2.69087	0.102508	30	-1.22445	-0.371345	0.367501	-1.09165	0.348957
right	middle temporal	MeanCurv	0.879963	0.930287	0.1192	0.00796939	10	0.119633	0.00689069	30	0.153844	0.0593118	0.365209	-0.656497	0.775121
right	middle temporal	GausCurv	0.109801	0.208038	0.025	0.0034641	10	0.0272333	0.00411627	30	1.68115	0.551168	0.370312	-0.174643	1.27698
right	parahippocampal	SurfArea	0.51155	0.87243	626.1	66.594	10	610.1	60.3286	30	-0.673247	-0.253469	0.366246	-0.971312	0.464374
right	parahippocampal	GrayVol	0.294205	0.625186	1845.6	268.718	10	1743.47	212.714	30	-1.09315	-0.440543	0.368455	-1.16272	0.281629
right	parahippocampal	ThickAvg	0.149463	0.706905	2.5454	0.181818	10	2.44597	0.170205	30	-1.52141	-0.563257	0.370539	-1.28951	0.163
right	parahippocampal	MeanCurv	0.114618	0.289813	0.0908	0.0122909	10	0.0983	0.0122563	30	1.6723	0.599371	0.371246	-0.128272	1.32701
right	parahippocampal	GausCurv	0.0102419	0.0697723	0.0192	0.00352136	10	0.0236	0.00628956	30	2.75074	0.749292	0.374635	0.0150072	1.48358
right	paracentral	SurfArea	0.577343	0.87243	1275.4	166.895	10	1309.53	154.907	30	0.570056	0.211972	0.365917	-0.505225	0.929168
right	paracentral	GrayVol	0.840706	0.898763	3468.6	322.123	10	3494.1	398.173	30	0.203765	0.0655077	0.365222	-0.650327	0.781342
right	paracentral	ThickAvg	0.412344	0.73533	2.3465	0.103666	10	2.31413	0.110313	30	-0.841244	-0.291642	0.366601	-1.01018	0.426896
right	paracentral	MeanCurv	0.0292357	0.187145	0.1182	0.00749518	10	0.126467	0.0149798	30	2.2842	0.596421	0.371187	-0.131105	1.32395
right	paracentral	GausCurv	0.00384376	0.0610679	0.0274	0.00362706	10	0.0332333	0.00817348	30	3.09933	0.777332	0.375348	0.041649	1.51301
right	pars opercularis	SurfArea	0.261429	0.683737	1320.3	287.026	10	1205.87	186.658	30	-1.1803	-0.522373	0.369789	-1.24716	0.202415
right	pars opercularis	GrayVol	0.285746	0.625186	3597.5	908.312	10	3257.07	539.994	30	-1.12102	-0.516135	0.36968	-1.24071	0.208438
right	pars opercularis	ThickAvg	0.563389	0.798135	2.475	0.0938367	10	2.45457	0.0977917	30	-0.59003	-0.206746	0.365879	-0.923869	0.510378
right	pars opercularis	MeanCurv	0.0137531	0.187145	0.1119	0.00467737	10	0.117567	0.00863706	30	2.62098	0.704732	0.373552	-0.0274312	1.43689
right	pars opercularis	GausCurv	0.0500559	0.121564	0.0236	0.00287518	10	0.0263333	0.00537769	30	2.04262	0.546535	0.370226	-0.179107	1.27218
right	pars orbitalis	SurfArea	0.537165	0.87243	804.6	74.0978	10	787.367	77.0031	30	-0.630662	-0.221303	0.365986	-0.938635	0.496029
right	pars orbitalis	GrayVol	0.388704	0.721936	2545.6	329.099	10	2443.87	255.087	30	-0.892275	-0.363348	0.367401	-1.08345	0.356758
right	pars orbitalis	ThickAvg	0.539058	0.796869	2.565	0.120482	10	2.53773	0.113321	30	-0.628917	-0.232275	0.366071	-0.949774	0.485223
right	pars orbitalis	MeanCurv	0.349321	0.516204	0.1454	0.00727553	10	0.142533	0.0105397	30	-0.955759	-0.284825	0.366534	-1.00323	0.433582
right	pars orbitalis	GausCurv	0.338754	0.390428	0.0343	0.00442342	10	0.0362333	0.00772226	30	0.97345	0.267598	0.366372	-0.450491	0.985687
right	pars triangularis	SurfArea	0.382426	0.87243	1476	217.588	10	1402.9	239.326	30	-0.896835	-0.305717	0.366745	-1.02454	0.413102
right	pars triangularis	GrayVol	0.49184	0.721936	3800.3	576.373	10	3648.07	642.049	30	-0.702488	-0.237929	0.366116	-0.955516	0.479659
right	pars triangularis	ThickAvg	0.925006	0.967698	2.3276	0.0788644	10	2.33047	0.0915848	30	0.0954732	0.0316634	0.365166	-0.684061	0.747388
right	pars triangularis	MeanCurv	0.233415	0.41769	0.1212	0.00640833	10	0.124433	0.00927244	30	1.22448	0.365106	0.367423	-0.355043	1.08525
right	pars triangularis	GausCurv	0.170925	0.252672	0.0249	0.00458136	10	0.0273333	0.00485893	30	1.4324	0.497428	0.369359	-0.226516	1.22137
right	pericalcarine	SurfArea	0.730423	0.935953	1316.8	320.704	10	1357	289.885	30	0.351414	0.132453	0.365449	-0.583826	0.848732
right	pericalcarine	GrayVol	0.79286	0.886533	2168.8	619.068	10	2110.37	527.8	30	-0.2678	-0.103983	0.365333	-0.820037	0.61207
right	pericalcarine	ThickAvg	0.218135	0.706905	1.7598	0.142505	10	1.69297	0.142841	30	-1.28362	-0.458846	0.368734	-1.18157	0.263874
right	pericalcarine	MeanCurv	0.0170761	0.187145	0.1299	0.00979172	10	0.140433	0.0147594	30	2.56612	0.751056	0.374679	0.0166847	1.48543
right	pericalcarine	GausCurv	0.0151478	0.0728933	0.0332	0.00484883	10	0.0388	0.00833522	30	2.59221	0.717072	0.373846	-0.0156655	1.44981
right	postcentral	SurfArea	0.15067	0.611302	3470.7	393.538	10	3225.37	594.889	30	-1.48527	-0.434155	0.368361	-1.15614	0.287832
right	postcentral	GrayVol	0.0261463	0.353654	8395.4	982.548	10	7443.87	1366.23	30	-2.38811	-0.72536	0.374046	-1.45849	0.00776994
right	postcentral	ThickAvg	0.153084	0.706905	2.1551	0.106099	10	2.0956	0.116984	30	-1.496	-0.509327	0.369562	-1.23367	0.215014
right	postcentral	MeanCurv	0.578474	0.744149	0.1199	0.00597123	10	0.121267	0.00831257	30	0.564139	0.171257	0.36565	-0.545417	0.887932
right	postcentral	GausCurv	0.161696	0.249893	0.0265	0.00334166	10	0.0284333	0.00443873	30	1.45178	0.450652	0.368608	-0.271819	1.17312
right	posterior cingulate	SurfArea	0.55572	0.87243	1102.4	155.092	10	1067.63	167.653	30	-0.60137	-0.206816	0.36588	-0.92394	0.510309
right	posterior cingulate	GrayVol	0.457716	0.721936	2725.9	308.994	10	2627.53	472.295	30	-0.754812	-0.219548	0.365972	-0.936854	0.497758
right	posterior cingulate	ThickAvg	0.629269	0.819533	2.2189	0.113565	10	2.24047	0.138695	30	0.490797	0.158728	0.365579	-0.557808	0.875263
right	posterior cingulate	MeanCurv	0.165274	0.340564	0.1286	0.00836926	10	0.133133	0.00908858	30	1.45124	0.497931	0.369368	-0.22603	1.22189
right	posterior cingulate	GausCurv	0.0392265	0.110401	0.0273	0.00473873	10	0.0312667	0.00520566	30	2.23537	0.762485	0.374967	0.0275484	1.49742
right	precentral	SurfArea	0.708211	0.935953	4065.7	541.926	10	4143.57	612.722	30	0.380482	0.1279	0.365428	-0.588339	0.844139
right	precentral	GrayVol	0.712731	0.851719	11073	1746.84	10	10829.2	1885.49	30	-0.374569	-0.128915	0.365433	-0.845164	0.587333
right	precentral	ThickAvg	0.250207	0.706905	2.4177	0.128634	10	2.35737	0.168112	30	-1.18398	-0.370409	0.367489	-1.09069	0.34987
right	precentral	MeanCurv	0.0458724	0.214519	0.118	0.00797217	10	0.124667	0.0101279	30	2.13234	0.676356	0.372896	-0.0545208	1.40723
right	precentral	GausCurv	0.0121213	0.0697723	0.0267	0.00434741	10	0.0316	0.00634415	30	2.72575	0.809577	0.376199	0.0722262	1.54693
right	precuneus	SurfArea	0.0730185	0.611302	3721.5	381.63	10	3428.5	537.776	30	-1.88331	-0.568474	0.370638	-1.29493	0.157977
right	precuneus	GrayVol	0.0960806	0.353654	8811.4	861.125	10	8195.37	1244.78	30	-1.73684	-0.518108	0.369714	-1.24275	0.206532
right	precuneus	ThickAvg	0.779589	0.898509	2.2788	0.123584	10	2.29097	0.0921279	30	0.28596	0.118689	0.365389	-0.597474	0.834852
right	precuneus	MeanCurv	0.0650833	0.23293	0.126	0.00466667	10	0.1298	0.00710706	30	1.93378	0.56338	0.370541	-0.162881	1.28964
right	precuneus	GausCurv	0.0192241	0.0817025	0.0272	0.00301109	10	0.0304333	0.00478275	30	2.50266	0.715745	0.373814	-0.0169301	1.44842
right	rostral anterior cingulate	SurfArea	0.118371	0.611302	663.7	139.93	10	581.3	121.264	30	-1.66534	-0.641304	0.372121	-1.37066	0.0880538
right	rostral anterior cingulate	GrayVol	0.0453533	0.353654	2024.3	460.728	10	1665	406.754	30	-2.19715	-0.838151	0.376981	-1.57703	-0.099269
right	rostral anterior cingulate	ThickAvg	0.478963	0.763048	2.5855	0.178512	10	2.539	0.164988	30	-0.726738	-0.27082	0.366402	-0.988967	0.447327
right	rostral anterior cingulate	MeanCurv	0.207266	0.391503	0.1371	0.00946866	10	0.131933	0.0144077	30	-1.29634	-0.377815	0.367584	-1.09828	0.342648
right	rostral anterior cingulate	GausCurv	0.564559	0.581667	0.0322	0.00436654	10	0.0311667	0.00602914	30	-0.585164	-0.178325	0.365692	-0.895082	0.538431
right	rostral middle frontal	SurfArea	0.833507	0.935953	5421.3	883.724	10	5353.07	841.922	30	-0.213936	-0.0784943	0.365254	-0.794392	0.637403
right	rostral middle frontal	GrayVol	0.541452	0.721936	14241.1	2356.76	10	13712.8	2178.03	30	-0.625373	-0.233056	0.366077	-0.950567	0.484455
right	rostral middle frontal	ThickAvg	0.37174	0.73533	2.2855	0.0735969	10	2.2618	0.0586647	30	-0.92507	-0.371521	0.367503	-1.09183	0.348785
right	rostral middle frontal	MeanCurv	0.323635	0.489048	0.1361	0.00506513	10	0.138333	0.00842137	30	1.00589	0.282126	0.366508	-0.43623	1.00048
right	rostral middle frontal	GausCurv	0.386107	0.410239	0.0333	0.0041379	10	0.0348	0.0059155	30	0.884089	0.265081	0.366349	-0.452963	0.983126
right	superior frontal	SurfArea	0.700147	0.935953	6102.8	987.253	10	6235.8	698.692	30	0.394363	0.167817	0.36563	-0.548818	0.884452
right	superior frontal	GrayVol	0.845895	0.898763	17770.5	2700.68	10	17957.1	2167.16	30	0.198251	0.0793561	0.365256	-0.636546	0.795258
right	superior frontal	ThickAvg	0.968565	0.996814	2.4766	0.0973587	10	2.47517	0.100087	30	-0.040035	-0.0141267	0.365152	-0.729824	0.701571
right	superior frontal	MeanCurv	0.0154978	0.187145	0.1275	0.00558271	10	0.1338	0.00915536	30	2.59132	0.731018	0.374183	-0.00238094	1.46442
right	superior frontal	GausCurv	0.0405886	0.110401	0.0329	0.00314289	10	0.0361	0.00613273	30	2.1374	0.562936	0.370533	-0.163308	1.28918
right	superior parietal	SurfArea	0.0884278	0.611302	4669.9	534.496	10	4279.03	766.02	30	-1.78168	-0.533593	0.36999	-1.25877	0.191586
right	superior parietal	GrayVol	0.0506867	0.353654	11029.1	1098.6	10	10012.5	1954.79	30	-2.04105	-0.556812	0.370417	-1.28283	0.169205
right	superior parietal	ThickAvg	0.373601	0.73533	2.1655	0.0654544	10	2.14107	0.0942096	30	-0.907885	-0.271364	0.366407	-0.989521	0.446793
right	superior parietal	MeanCurv	0.136856	0.300199	0.1222	0.00734544	10	0.1264	0.0072711	30	1.56985	0.56478	0.370568	-0.161533	1.29109
right	superior parietal	GausCurv	0.373832	0.403501	0.0274	0.00505964	10	0.0290667	0.00471193	30	0.917459	0.340568	0.367128	-0.379004	1.06014
right	superior temporal	SurfArea	0.880483	0.950363	3496.4	286.582	10	3478.87	389.561	30	-0.152196	-0.0467255	0.365186	-0.76249	0.669039
right	superior temporal	GrayVol	0.616424	0.776237	10598.4	1226.84	10	10369.6	1222.74	30	-0.51124	-0.183284	0.365723	-0.900101	0.533533
right	superior temporal	ThickAvg	0.201646	0.706905	2.706	0.126788	10	2.64533	0.115919	30	-1.33814	-0.501432	0.369427	-1.22551	0.222645
right	superior temporal	MeanCurv	0.366842	0.519692	0.1054	0.00924001	10	0.108367	0.00668237	30	0.936914	0.3946	0.367804	-0.326296	1.1155
right	superior temporal	GausCurv	0.0446535	0.112461	0.0207	0.00352924	10	0.0235667	0.00387462	30	2.16949	0.740244	0.37441	0.00640044	1.47409
right	supramarginal	SurfArea	0.367441	0.87243	3248.1	299.251	10	3119.5	569.151	30	-0.91501	-0.243286	0.36616	-0.96096	0.474388
right	supramarginal	GrayVol	0.465803	0.721936	8486.8	1009.13	10	8169.3	1566.36	30	-0.740946	-0.214051	0.365932	-0.931278	0.503175
right	supramarginal	ThickAvg	0.770875	0.898509	2.449	0.105804	10	2.43777	0.0969385	30	-0.29678	-0.11109	0.36536	-0.827195	0.605014
right	supramarginal	MeanCurv	0.0536297	0.214519	0.1218	0.00571159	10	0.126333	0.00686989	30	2.06159	0.671806	0.372793	-0.058869	1.40248
right	supramarginal	GausCurv	0.0160794	0.0728933	0.0257	0.00262679	10	0.0285	0.00373012	30	2.60672	0.784022	0.375522	0.0479981	1.52005
right	frontal pole	SurfArea	0.747631	0.935953	320.1	44.7423	10	325.333	40.3436	30	0.328084	0.123815	0.365411	-0.59239	0.84002
right	frontal pole	GrayVol	0.423216	0.721936	1047.1	171.398	10	1097.57	155.806	30	0.824455	0.309854	0.366788	-0.40905	1.02876
right	frontal pole	ThickAvg	0.300217	0.726176	2.5014	0.147878	10	2.56613	0.215021	30	1.06021	0.315415	0.366847	-0.403606	1.03444
right	frontal pole	MeanCurv	0.246155	0.425853	0.1619	0.0196946	10	0.1702	0.0153632	30	1.21514	0.49327	0.36929	-0.230538	1.21708
right	frontal pole	GausCurv	0.271937	0.330209	0.0451	0.0107647	10	0.0494667	0.00946403	30	1.14385	0.437274	0.368407	-0.284803	1.15935
right	temporal pole	SurfArea	0.260901	0.683737	495.9	66.2528	10	468.4	57.8533	30	-1.17206	-0.449609	0.368592	-1.17205	0.272832
right	temporal pole	GrayVol	0.463485	0.721936	2392.4	362.013	10	2296.2	307.776	30	-0.754356	-0.293324	0.366618	-1.01189	0.425248
right	temporal pole	ThickAvg	0.488822	0.763048	3.4692	0.170161	10	3.41847	0.263521	30	-0.702853	-0.20325	0.365855	-0.920326	0.513825
right	temporal pole	MeanCurv	0.300799	0.487008	0.14	0.0136707	10	0.145767	0.0180071	30	1.06178	0.330923	0.367018	-0.388433	1.05028
right	temporal pole	GausCurv	0.0680386	0.154221	0.0362	0.00761285	10	0.0422333	0.0111222	30	1.91569	0.56868	0.370642	-0.15778	1.29514
right	transverse temporal	SurfArea	0.567978	0.87243	330.6	41.4037	10	321.833	40.2793	30	-0.583787	-0.211907	0.365916	-0.929103	0.505289
right	transverse temporal	GrayVol	0.167017	0.436813	884	111.84	10	821.733	136.977	30	-1.43751	-0.46425	0.368819	-1.18714	0.258635
right	transverse temporal	ThickAvg	0.182952	0.706905	2.4015	0.182905	10	2.3107	0.159728	30	-1.40177	-0.537706	0.370064	-1.26303	0.18762
right	transverse temporal	MeanCurv	0.652235	0.778105	0.1137	0.013225	10	0.115833	0.0108472	30	0.461031	0.182536	0.365718	-0.534272	0.899343
right	transverse temporal	GausCurv	0.124218	0.211171	0.026	0.00648074	10	0.0297667	0.00576364	30	1.63501	0.621384	0.371699	-0.107145	1.34991
right	insula	SurfArea	0.717089	0.935953	2224.7	172.611	10	2195.17	325.842	30	-0.365794	-0.0975327	0.365311	-0.813543	0.618477
right	insula	GrayVol	0.187377	0.471913	6338	601.367	10	6012.73	786.928	30	-1.36472	-0.426691	0.368251	-1.14846	0.295082
right	insula	ThickAvg	0.0147334	0.652766	2.8532	0.105602	10	2.74297	0.131367	30	-2.68112	-0.859238	0.377574	-1.59928	-0.119193
right	insula	MeanCurv	0.0768632	0.257243	0.1185	0.00653622	10	0.123433	0.00913381	30	1.85759	0.562909	0.370532	-0.163334	1.28915
right	insula	GausCurv	0.00449029	0.0610679	0.0309	0.00341402	10	0.0357	0.00613722	30	3.08487	0.838175	0.376981	0.0992908	1.57706

### Sheet: CLBP_1_M
hemi	region	Measurement	p_value	FDR_p	Mean_Group1	SD_Group1	N_Group1	Mean_Group2	SD_Group2	N_Group2	t_statistic	Hedges_g	SE_Hedges_g	CI_lower	CI_upper
left	bankssts	SurfArea	0.464037	0.943198	984.737	145.79	19	1045.42	254.935	12	0.750641	0.303782	0.370747	-0.422883	1.03045
left	bankssts	GrayVol	0.415631	0.831261	2232.79	335.247	19	2407.92	673.125	12	0.838002	0.346979	0.371358	-0.380882	1.07484
left	bankssts	ThickAvg	0.785543	0.994068	2.33211	0.168581	19	2.34875	0.161161	12	0.275123	0.0977684	0.368943	-0.62536	0.820897
left	bankssts	MeanCurv	0.282287	0.892979	0.100158	0.0124689	19	0.0958333	0.00940825	12	-1.09635	-0.369287	0.371705	-1.09783	0.359254
left	bankssts	GausCurv	0.143681	0.925267	0.0186316	0.00416614	19	0.01675	0.00280016	12	-1.50314	-0.494236	0.374038	-1.22735	0.238879
left	caudal anterior cingulate	SurfArea	0.834069	0.95971	703.263	125.758	19	714.167	147.354	12	0.212137	0.0790351	0.368871	-0.643952	0.802022
left	caudal anterior cingulate	GrayVol	0.669167	0.961752	1937.84	339.974	19	1996.25	380.957	12	0.433218	0.159753	0.369292	-0.564059	0.883566
left	caudal anterior cingulate	ThickAvg	0.282947	0.994068	2.485	0.184124	19	2.57767	0.250668	12	1.10596	0.426026	0.372683	-0.304432	1.15648
left	caudal anterior cingulate	MeanCurv	0.102735	0.790872	0.118895	0.0164144	19	0.127583	0.0121764	12	1.68667	0.566054	0.375677	-0.170272	1.30238
left	caudal anterior cingulate	GausCurv	0.483085	0.925267	0.0193684	0.003876	19	0.0204167	0.00405549	12	0.713029	0.25878	0.370196	-0.466804	0.984364
left	caudal middle frontal	SurfArea	0.359834	0.843748	2308.21	314.512	19	2471.17	543.764	12	0.943249	0.380958	0.371895	-0.347956	1.10987
left	caudal middle frontal	GrayVol	0.293667	0.823117	6365.47	928.698	19	7014.83	1926.74	12	1.09024	0.453647	0.373208	-0.27784	1.18513
left	caudal middle frontal	ThickAvg	0.811698	0.994068	2.56226	0.131989	19	2.57592	0.165429	12	0.241458	0.0913402	0.368917	-0.631736	0.814417
left	caudal middle frontal	MeanCurv	0.505706	0.892979	0.111526	0.00704248	19	0.112833	0.0037132	12	0.674103	0.212113	0.369717	-0.512533	0.936758
left	caudal middle frontal	GausCurv	0.241987	0.925267	0.0225789	0.00472953	19	0.0210833	0.00215146	12	-1.19629	-0.368321	0.371689	-1.09683	0.36019
left	cuneus	SurfArea	0.60452	0.95971	1630.05	194.999	19	1674.25	246.123	12	0.526408	0.199445	0.369603	-0.524978	0.923867
left	cuneus	GrayVol	0.846205	0.962078	3054.32	432.025	19	3097.75	682.175	12	0.197014	0.0782328	0.368868	-0.644749	0.801214
left	cuneus	ThickAvg	0.811251	0.994068	1.78932	0.131607	19	1.7765	0.150882	12	-0.24182	-0.0896448	0.36891	-0.812708	0.633419
left	cuneus	MeanCurv	0.75744	0.971108	0.141158	0.00695432	19	0.142083	0.00861772	12	0.313139	0.118155	0.369039	-0.605162	0.841472
left	cuneus	GausCurv	0.780187	0.925267	0.0317368	0.00251312	19	0.0314167	0.00336988	12	-0.283136	-0.10871	0.368993	-0.831936	0.614515
left	entorhinal	SurfArea	0.209912	0.719307	506.421	95.9371	19	458.667	102.976	12	-1.29109	-0.471374	0.373562	-1.20356	0.260808
left	entorhinal	GrayVol	0.547463	0.865755	1981.63	428.035	19	1873.58	508.637	12	-0.611682	-0.228624	0.369876	-0.953581	0.496332
left	entorhinal	ThickAvg	0.808943	0.994068	2.86137	0.331021	19	2.82658	0.415402	12	-0.245069	-0.092732	0.368922	-0.81582	0.630356
left	entorhinal	MeanCurv	0.968571	0.997315	0.124316	0.0199278	19	0.124083	0.012638	12	-0.0397428	-0.0129194	0.368738	-0.735646	0.709807
left	entorhinal	GausCurv	0.585439	0.925267	0.0357895	0.0102934	19	0.0375	0.00696093	12	0.551657	0.18161	0.369455	-0.542521	0.905742
left	fusiform	SurfArea	0.0377907	0.719307	3162.84	392.619	19	3458.5	348.256	12	2.19036	0.764982	0.381318	0.0175981	1.51237
left	fusiform	GrayVol	0.0312337	0.822974	9117.21	1185.6	19	9932.42	816.394	12	2.26513	0.748439	0.380788	0.0020939	1.49478
left	fusiform	ThickAvg	0.655747	0.994068	2.53289	0.114572	19	2.55192	0.114058	12	0.4515	0.16197	0.369308	-0.561873	0.885813
left	fusiform	MeanCurv	0.170552	0.790872	0.129789	0.00832385	19	0.125417	0.0084257	12	-1.41407	-0.509258	0.374363	-1.24301	0.224494
left	fusiform	GausCurv	0.302724	0.925267	0.0294737	0.00380597	19	0.0281667	0.00306989	12	-1.05059	-0.359095	0.371544	-1.08732	0.369131
left	inferior parietal	SurfArea	0.821866	0.95971	4589.16	529.842	19	4646.25	756.244	12	0.228489	0.0889016	0.368907	-0.634156	0.811959
left	inferior parietal	GrayVol	0.848892	0.962078	11770.3	1536.99	19	11903.2	2046.4	12	0.19318	0.0740576	0.368854	-0.648896	0.797012
left	inferior parietal	ThickAvg	0.911804	0.994068	2.35821	0.181923	19	2.35158	0.145821	12	-0.111799	-0.0381599	0.368766	-0.760941	0.684622
left	inferior parietal	MeanCurv	0.500328	0.892979	0.121632	0.00602043	19	0.12	0.00671498	12	-0.685487	-0.252509	0.370126	-0.977956	0.472938
left	inferior parietal	GausCurv	0.665987	0.925267	0.0241579	0.00265127	19	0.02375	0.00245412	12	-0.436844	-0.154078	0.369253	-0.877814	0.569658
left	inferior temporal	SurfArea	0.672419	0.95971	3301.53	509.315	19	3383.83	528.462	12	0.428326	0.15515	0.36926	-0.5686	0.8789
left	inferior temporal	GrayVol	0.707691	0.962078	9449.42	1565.52	19	9697.42	1885.66	12	0.380272	0.14257	0.369178	-0.58102	0.86616
left	inferior temporal	ThickAvg	0.792763	0.994068	2.45774	0.0887023	19	2.44542	0.143425	12	-0.267053	-0.106529	0.368982	-0.829735	0.616676
left	inferior temporal	MeanCurv	0.244755	0.892979	0.130842	0.00687397	19	0.1275	0.00798294	12	-1.19686	-0.445	0.37304	-1.17616	0.286159
left	inferior temporal	GausCurv	0.794927	0.925267	0.0297368	0.00278572	19	0.0294167	0.00357919	12	-0.26354	-0.100245	0.368954	-0.823395	0.622905
left	isthmus cingulate	SurfArea	0.721255	0.95971	1106.16	177.494	19	1129.25	170.92	12	0.360965	0.128491	0.369095	-0.594936	0.851917
left	isthmus cingulate	GrayVol	0.342921	0.823117	2744.74	393.164	19	2894.67	435.099	12	0.969581	0.356512	0.371504	-0.371635	1.08466
left	isthmus cingulate	ThickAvg	0.476205	0.994068	2.26189	0.152789	19	2.30242	0.151188	12	0.723896	0.259323	0.370202	-0.466273	0.984919
left	isthmus cingulate	MeanCurv	0.174457	0.790872	0.126105	0.00709377	19	0.122917	0.00556708	12	-1.39411	-0.473627	0.373608	-1.2059	0.258645
left	isthmus cingulate	GausCurv	0.915466	0.971651	0.0288947	0.00276676	19	0.029	0.0025937	12	0.107238	0.0379353	0.368766	-0.684845	0.760716
left	lateral occipital	SurfArea	0.0668751	0.719307	5251.26	809.741	19	5774.33	695.653	12	1.91206	0.662914	0.378223	-0.0784036	1.40423
left	lateral occipital	GrayVol	0.0254782	0.822974	11340.4	1667.98	19	12845.5	1732.4	12	2.39013	0.865962	0.384786	0.111782	1.62014
left	lateral occipital	ThickAvg	0.46266	0.994068	2.02332	0.120022	19	2.05492	0.111509	12	0.74601	0.263349	0.370248	-0.462337	0.989035
left	lateral occipital	MeanCurv	0.239803	0.892979	0.135526	0.00410106	19	0.132417	0.00816265	12	-1.2256	-0.506785	0.374309	-1.24043	0.226861
left	lateral occipital	GausCurv	0.340805	0.925267	0.0302632	0.00246852	19	0.0291667	0.00335297	12	-0.97777	-0.376461	0.371821	-1.10523	0.352308
left	lateral orbitofrontal	SurfArea	0.170037	0.719307	2590.79	317.591	19	2763	336.759	12	1.41752	0.516064	0.374514	-0.217982	1.25011
left	lateral orbitofrontal	GrayVol	0.132304	0.822974	6939.05	870.606	19	7451.42	902.519	12	1.56073	0.565215	0.375656	-0.171071	1.3015
left	lateral orbitofrontal	ThickAvg	0.518869	0.994068	2.49321	0.149193	19	2.5235	0.108358	12	0.653245	0.218248	0.369774	-0.50651	0.943006
left	lateral orbitofrontal	MeanCurv	0.712762	0.971108	0.132789	0.00847597	19	0.131667	0.00798104	12	-0.372427	-0.131881	0.369114	-0.855345	0.591584
left	lateral orbitofrontal	GausCurv	0.335734	0.925267	0.0335263	0.00377666	19	0.0321667	0.00373761	12	-0.982565	-0.351998	0.371434	-1.08001	0.376013
left	lingual	SurfArea	0.587292	0.95971	3203.53	434.201	19	3289.58	417.868	12	0.550092	0.195786	0.369572	-0.528574	0.920147
left	lingual	GrayVol	0.907663	0.981741	6418.53	1150.38	19	6464.17	993.246	12	0.117118	0.0406514	0.36877	-0.682139	0.763441
left	lingual	ThickAvg	0.924532	0.994068	1.88063	0.121189	19	1.88475	0.113789	12	0.0957004	0.0338662	0.368759	-0.688902	0.756634
left	lingual	MeanCurv	0.372878	0.892979	0.139526	0.00722164	19	0.136833	0.0084835	12	-0.910794	-0.339531	0.371247	-1.06717	0.388113
left	lingual	GausCurv	0.825249	0.925267	0.0330526	0.00291497	19	0.0333333	0.0036763	12	0.223777	0.0847693	0.368891	-0.638258	0.807796
left	medial orbitofrontal	SurfArea	0.754716	0.95971	1917.32	226.403	19	1893.42	190.792	12	-0.315687	-0.108971	0.368994	-0.832199	0.614257
left	medial orbitofrontal	GrayVol	0.98013	0.999877	4953.63	564.584	19	4958.58	513.529	12	0.0251541	0.00883611	0.368736	-0.713886	0.731558
left	medial orbitofrontal	ThickAvg	0.520705	0.994068	2.33989	0.142908	19	2.36833	0.100261	12	0.650279	0.21569	0.36975	-0.509021	0.9404
left	medial orbitofrontal	MeanCurv	0.944205	0.997315	0.126842	0.0103132	19	0.127167	0.0135702	12	0.0709197	0.027118	0.36875	-0.695633	0.749869
left	medial orbitofrontal	GausCurv	0.726686	0.925267	0.0325263	0.00383505	19	0.03325	0.00635503	12	0.355688	0.142544	0.369178	-0.581045	0.866134
left	middle temporal	SurfArea	0.701317	0.95971	3138.68	373.916	19	3204.08	500.037	12	0.38948	0.149454	0.369222	-0.574222	0.87313
left	middle temporal	GrayVol	0.449917	0.837141	9554.37	1242.69	19	10017.1	1823.67	12	0.772884	0.302451	0.370729	-0.424178	1.02908
left	middle temporal	ThickAvg	0.332157	0.994068	2.51605	0.127845	19	2.56908	0.154477	12	0.99356	0.372768	0.371761	-0.355884	1.10142
left	middle temporal	MeanCurv	0.172298	0.790872	0.126158	0.00935867	19	0.121667	0.00821676	12	-1.40378	-0.48912	0.37393	-1.22202	0.243782
left	middle temporal	GausCurv	0.0151979	0.925267	0.0272632	0.00357215	19	0.0243333	0.00270801	12	-2.58689	-0.872237	0.385014	-1.62686	-0.117609
left	parahippocampal	SurfArea	0.485469	0.943198	675.474	79.6837	19	700.417	103.656	12	0.711331	0.271315	0.370341	-0.454553	0.997182
left	parahippocampal	GrayVol	0.748395	0.962078	2049.58	343.798	19	2095.5	405.964	12	0.325079	0.121328	0.369056	-0.602022	0.844677
left	parahippocampal	ThickAvg	0.901996	0.994068	2.55453	0.279961	19	2.54058	0.317376	12	-0.124614	-0.0460762	0.368781	-0.768886	0.676734
left	parahippocampal	MeanCurv	0.280875	0.892979	0.0981579	0.0160494	19	0.0925833	0.0120714	12	-1.09962	-0.370132	0.371718	-1.0987	0.358436
left	parahippocampal	GausCurv	0.574021	0.925267	0.0225789	0.00578615	19	0.0214167	0.00536755	12	-0.569652	-0.201022	0.369617	-0.925471	0.523427
left	paracentral	SurfArea	0.705311	0.95971	1454.79	176.18	19	1431.67	155.797	12	-0.382398	-0.133458	0.369124	-0.856941	0.590024
left	paracentral	GrayVol	0.946423	0.990104	3780.16	592.137	19	3766.67	503.078	12	-0.0678434	-0.0234619	0.368746	-0.746205	0.699281
left	paracentral	ThickAvg	0.989699	0.994068	2.40921	0.164641	19	2.41	0.163728	12	0.0130486	0.00467986	0.368735	-0.71804	0.7274
left	paracentral	MeanCurv	0.0742823	0.790872	0.0974737	0.0080579	19	0.103417	0.0089184	12	1.87507	0.689477	0.378989	-0.0533402	1.43229
left	paracentral	GausCurv	0.22788	0.925267	0.0205263	0.00296963	19	0.0219167	0.00308835	12	1.23913	0.449083	0.373119	-0.28223	1.1804
left	pars opercularis	SurfArea	0.945203	0.981703	1580	277.356	19	1585.92	196.938	12	0.0693406	0.0230569	0.368746	-0.699685	0.745799
left	pars opercularis	GrayVol	0.837583	0.962078	4550.16	721.823	19	4506.17	462.326	12	-0.206838	-0.0673661	0.368833	-0.79028	0.655547
left	pars opercularis	ThickAvg	0.932334	0.994068	2.57274	0.171819	19	2.56842	0.109018	12	-0.0856497	-0.0278451	0.368751	-0.750597	0.694907
left	pars opercularis	MeanCurv	0.167932	0.790872	0.112684	0.00728051	19	0.109667	0.00459908	12	-1.41427	-0.459398	0.373321	-1.19111	0.272312
left	pars opercularis	GausCurv	0.147253	0.925267	0.0219474	0.00311758	19	0.0205	0.00227636	12	-1.49019	-0.498429	0.374128	-1.23172	0.234862
left	pars orbitalis	SurfArea	0.0920672	0.719307	690.474	94.6827	19	754.833	101.857	12	1.76053	0.643102	0.377671	-0.097134	1.38334
left	pars orbitalis	GrayVol	0.211647	0.823117	1978.16	394.88	19	2158.75	373.435	12	1.2825	0.454607	0.373227	-0.276918	1.18613
left	pars orbitalis	ThickAvg	0.970134	0.994068	2.31342	0.229648	19	2.31092	0.139512	12	-0.0377651	-0.0121775	0.368737	-0.734903	0.710548
left	pars orbitalis	MeanCurv	0.733067	0.971108	0.145526	0.012353	19	0.147583	0.0180678	12	0.346536	0.135517	0.369136	-0.587989	0.859023
left	pars orbitalis	GausCurv	0.599985	0.925267	0.0342632	0.00462892	19	0.033	0.00731126	12	-0.534628	-0.212309	0.369719	-0.936957	0.51234
left	pars triangularis	SurfArea	0.0490175	0.719307	1294.42	146.811	19	1439.08	206.739	12	2.11099	0.819036	0.383125	0.0681117	1.56996
left	pars triangularis	GrayVol	0.075329	0.822974	3321.42	422.369	19	3640.5	486.205	12	1.87083	0.694183	0.379127	-0.0489057	1.43727
left	pars triangularis	ThickAvg	0.973779	0.994068	2.30658	0.120211	19	2.30792	0.101866	12	0.0331819	0.0114684	0.368737	-0.711256	0.734193
left	pars triangularis	MeanCurv	0.762406	0.971108	0.119105	0.00788032	19	0.12	0.00796584	12	0.305881	0.110124	0.368999	-0.613115	0.833363
left	pars triangularis	GausCurv	0.994271	0.994271	0.0228421	0.00408606	19	0.0228333	0.00265718	12	-0.00724207	-0.00236569	0.368734	-0.725085	0.720354
left	pericalcarine	SurfArea	0.701821	0.95971	1511.05	256.14	19	1476.08	237.461	12	-0.387306	-0.136655	0.369142	-0.860174	0.586864
left	pericalcarine	GrayVol	0.393665	0.831261	2049.74	443.241	19	1926.17	346.297	12	-0.866576	-0.294115	0.370621	-1.02053	0.432302
left	pericalcarine	ThickAvg	0.492759	0.994068	1.54011	0.122468	19	1.50583	0.139494	12	-0.697982	-0.258361	0.370191	-0.983936	0.467214
left	pericalcarine	MeanCurv	0.0884497	0.790872	0.138684	0.00833368	19	0.13275	0.00942072	12	-1.78509	-0.659606	0.37813	-1.40074	0.0815285
left	pericalcarine	GausCurv	0.0313066	0.925267	0.0328421	0.00391951	19	0.02975	0.00351943	12	-2.27906	-0.798208	0.382415	-1.54774	-0.0486744
left	postcentral	SurfArea	0.318844	0.793602	4282.74	399.223	19	4453.25	483.09	12	1.022	0.383565	0.371938	-0.345433	1.11256
left	postcentral	GrayVol	0.480754	0.837141	9755.42	1259.84	19	10180.5	1783.07	12	0.720079	0.279678	0.370441	-0.446387	1.00574
left	postcentral	ThickAvg	0.958095	0.994068	2.04463	0.131462	19	2.04792	0.186271	12	0.0532842	0.0207004	0.368744	-0.702037	0.743438
left	postcentral	MeanCurv	0.163812	0.790872	0.107895	0.0058774	19	0.110917	0.00559965	12	1.43558	0.509749	0.374374	-0.224024	1.24352
left	postcentral	GausCurv	0.645872	0.925267	0.0231579	0.00330426	19	0.0235833	0.00178164	12	0.464424	0.146668	0.369204	-0.576973	0.870308
left	posterior cingulate	SurfArea	0.316128	0.793602	1264.47	159.323	19	1360.08	293.313	12	1.0367	0.423302	0.372633	-0.307057	1.15366
left	posterior cingulate	GrayVol	0.278698	0.823117	3300.21	416.95	19	3577.75	788.475	12	1.12412	0.461045	0.373354	-0.27073	1.19282
left	posterior cingulate	ThickAvg	0.604986	0.994068	2.41553	0.10839	19	2.44325	0.160661	12	0.526821	0.206581	0.369666	-0.517965	0.931127
left	posterior cingulate	MeanCurv	0.133829	0.790872	0.126421	0.00585297	19	0.1305	0.00772834	12	1.56648	0.59944	0.376511	-0.138522	1.3374
left	posterior cingulate	GausCurv	0.158714	0.925267	0.0254211	0.00291196	19	0.0269167	0.00271221	12	1.45315	0.513275	0.374452	-0.22065	1.2472
left	precentral	SurfArea	0.141049	0.719307	5021.53	519.152	19	5346.58	609.259	12	1.53032	0.570353	0.375781	-0.166179	1.30688
left	precentral	GrayVol	0.100013	0.822974	13834	1486.21	19	15061.1	2145.42	12	1.73566	0.676912	0.378623	-0.0651887	1.41901
left	precentral	ThickAvg	0.729265	0.994068	2.57089	0.156568	19	2.59017	0.144561	12	0.350012	0.12338	0.369067	-0.599992	0.846751
left	precentral	MeanCurv	0.902332	0.997315	0.106947	0.00704331	19	0.10725	0.00634071	12	0.123949	0.0434371	0.368775	-0.679363	0.766237
left	precentral	GausCurv	0.423481	0.925267	0.0247368	0.00468855	19	0.0234167	0.00420948	12	-0.813496	-0.284907	0.370505	-1.0111	0.441283
left	precuneus	SurfArea	0.683034	0.95971	4082.68	554.642	19	4150.08	355.139	12	0.412466	0.13433	0.369129	-0.589162	0.857823
left	precuneus	GrayVol	0.328447	0.823117	9998.84	1557.47	19	10545.5	1441.23	12	0.996787	0.35155	0.371427	-0.376448	1.07955
left	precuneus	ThickAvg	0.16088	0.994068	2.32258	0.16009	19	2.41275	0.173684	12	1.45084	0.531018	0.374851	-0.20369	1.26572
left	precuneus	MeanCurv	0.766019	0.971108	0.122684	0.00559814	19	0.121917	0.00759735	12	-0.302	-0.116254	0.36903	-0.839552	0.607044
left	precuneus	GausCurv	0.640686	0.925267	0.0251579	0.00252241	19	0.02475	0.00222077	12	-0.472303	-0.164669	0.369327	-0.888549	0.559212
left	rostral anterior cingulate	SurfArea	0.472676	0.943198	895.368	211.784	19	951.167	204.614	12	0.729555	0.259896	0.370209	-0.465712	0.985505
left	rostral anterior cingulate	GrayVol	0.332021	0.823117	2798.21	653.616	19	3021.83	586.362	12	0.988894	0.346273	0.371347	-0.381568	1.07411
left	rostral anterior cingulate	ThickAvg	0.538183	0.994068	2.73874	0.184842	19	2.77867	0.166006	12	0.624	0.218556	0.369777	-0.506207	0.94332
left	rostral anterior cingulate	MeanCurv	0.916143	0.997315	0.125947	0.0123265	19	0.126417	0.0117277	12	0.106389	0.0377644	0.368765	-0.685016	0.760545
left	rostral anterior cingulate	GausCurv	0.66371	0.925267	0.0272632	0.00470038	19	0.0265	0.0047001	12	-0.440336	-0.158129	0.369281	-0.881919	0.565661
left	rostral middle frontal	SurfArea	0.219071	0.719307	5838.37	846.726	19	6191	699.507	12	1.25852	0.432478	0.372802	-0.298215	1.16317
left	rostral middle frontal	GrayVol	0.336084	0.823117	14328.8	2108.43	19	15168.4	2433.11	12	0.984466	0.3655	0.371644	-0.362923	1.09392
left	rostral middle frontal	ThickAvg	0.97578	0.994068	2.22658	0.127712	19	2.22825	0.158579	12	0.0307455	0.0116063	0.368737	-0.711119	0.734331
left	rostral middle frontal	MeanCurv	0.436216	0.892979	0.134368	0.00786844	19	0.1325	0.00530009	12	-0.789591	-0.259733	0.370207	-0.985338	0.465872
left	rostral middle frontal	GausCurv	0.148595	0.925267	0.0294211	0.00361041	19	0.028	0.00165145	12	-1.48695	-0.458151	0.373297	-1.18981	0.273511
left	superior frontal	SurfArea	0.591424	0.95971	7715	828.398	19	7908.42	1036.5	12	0.545659	0.206336	0.369664	-0.518206	0.930878
left	superior frontal	GrayVol	0.449561	0.837141	23008	2772.2	19	24155.2	4629.95	12	0.775089	0.311075	0.370845	-0.415781	1.03793
left	superior frontal	ThickAvg	0.592793	0.994068	2.66105	0.172625	19	2.70325	0.230983	12	0.544109	0.208815	0.369687	-0.515771	0.933401
left	superior frontal	MeanCurv	0.392555	0.892979	0.117158	0.0055903	19	0.118583	0.0035537	12	0.867942	0.282274	0.370473	-0.443852	1.0084
left	superior frontal	GausCurv	0.733361	0.925267	0.0246842	0.00286846	19	0.025	0.00221565	12	0.344115	0.116501	0.369031	-0.6068	0.839801
left	superior parietal	SurfArea	0.979518	0.981703	5525.16	745.373	19	5532.75	821.446	12	0.0259687	0.00953939	0.368736	-0.713184	0.732262
left	superior parietal	GrayVol	0.769845	0.962078	12959.5	2333.16	19	13226.2	2508.37	12	0.296173	0.108173	0.36899	-0.615048	0.831393
left	superior parietal	ThickAvg	0.661039	0.994068	2.14163	0.166991	19	2.17167	0.192648	12	0.444759	0.165113	0.36933	-0.558774	0.889
left	superior parietal	MeanCurv	0.842579	0.971108	0.116316	0.00472643	19	0.11675	0.00645439	12	0.201418	0.0776391	0.368866	-0.645338	0.800617
left	superior parietal	GausCurv	0.793379	0.925267	0.0225789	0.00219382	19	0.0228333	0.00282307	12	0.265584	0.101057	0.368957	-0.6221	0.824214
left	superior temporal	SurfArea	0.514593	0.945739	4070.21	526.959	19	4179.25	390.015	12	0.660045	0.221405	0.369805	-0.503412	0.946223
left	superior temporal	GrayVol	0.472652	0.837141	12036.5	1891.43	19	12535.7	1832.43	12	0.729619	0.260086	0.370211	-0.465527	0.985699
left	superior temporal	ThickAvg	0.525334	0.994068	2.60368	0.15102	19	2.64458	0.183419	12	0.646356	0.242784	0.370021	-0.482457	0.968026
left	superior temporal	MeanCurv	0.997315	0.997315	0.107158	0.00689011	19	0.107167	0.00705605	12	0.00340222	0.0012286	0.368734	-0.721491	0.723948
left	superior temporal	GausCurv	0.218508	0.925267	0.0218421	0.00398975	19	0.0204167	0.00231432	12	-1.25789	-0.402235	0.372256	-1.13186	0.327387
left	supramarginal	SurfArea	0.908587	0.981703	4445.16	680.967	19	4474.17	675.913	12	0.116056	0.0416049	0.368772	-0.681188	0.764398
left	supramarginal	GrayVol	0.517058	0.837141	11743.5	1769.38	19	12241.3	2203.9	12	0.659698	0.249207	0.37009	-0.476169	0.974584
left	supramarginal	ThickAvg	0.228033	0.994068	2.42089	0.176721	19	2.492	0.142002	12	1.23329	0.421188	0.372594	-0.309096	1.15147
left	supramarginal	MeanCurv	0.51215	0.892979	0.120368	0.00442481	19	0.121667	0.00574192	12	0.667927	0.254622	0.370149	-0.470871	0.980115
left	supramarginal	GausCurv	0.71063	0.925267	0.0239474	0.00154466	19	0.02425	0.00249089	12	0.377517	0.150517	0.369229	-0.573172	0.874207
left	frontal pole	SurfArea	0.981703	0.981703	266.421	52.8754	19	266	46.9138	12	-0.0231586	-0.00808866	0.368736	-0.730811	0.714633
left	frontal pole	GrayVol	0.810831	0.962078	776.632	267.699	19	752.75	267.485	12	-0.242056	-0.0869097	0.368899	-0.809953	0.636133
left	frontal pole	ThickAvg	0.633997	0.994068	2.20221	0.339511	19	2.13442	0.404114	12	-0.483309	-0.180712	0.369448	-0.904829	0.543406
left	frontal pole	MeanCurv	0.434489	0.892979	0.165	0.0282469	19	0.158417	0.0180023	12	-0.792534	-0.257877	0.370186	-0.983441	0.467687
left	frontal pole	GausCurv	0.052113	0.925267	0.0473684	0.0114998	19	0.0411667	0.00532291	12	-2.0313	-0.626887	0.377231	-1.36626	0.112486
left	temporal pole	SurfArea	0.896535	0.981703	501.579	91.6238	19	505.667	79.5343	12	0.131318	0.045636	0.36878	-0.677172	0.768444
left	temporal pole	GrayVol	0.616233	0.931197	1961.37	434.629	19	2067.08	629.199	12	0.510199	0.199096	0.3696	-0.52532	0.923512
left	temporal pole	ThickAvg	0.66264	0.994068	2.88195	0.347903	19	2.94092	0.370189	12	0.442114	0.161087	0.369301	-0.562743	0.884918
left	temporal pole	MeanCurv	0.236854	0.892979	0.163158	0.0197463	19	0.156083	0.0128591	12	-1.20793	-0.394689	0.372126	-1.12406	0.334677
left	temporal pole	GausCurv	0.387621	0.925267	0.0545789	0.0128552	19	0.0510833	0.00927811	12	-0.877438	-0.292761	0.370604	-1.01915	0.433622
left	transverse temporal	SurfArea	0.325457	0.793602	488.947	81.4115	19	520.583	87.7014	12	1.00556	0.367437	0.371675	-0.361046	1.09592
left	transverse temporal	GrayVol	0.57657	0.891063	1253.26	232.414	19	1306.92	270.604	12	0.567289	0.211046	0.369707	-0.513579	0.935672
left	transverse temporal	ThickAvg	0.934706	0.994068	2.33479	0.204355	19	2.32808	0.22842	12	-0.0828871	-0.0305478	0.368755	-0.753307	0.692211
left	transverse temporal	MeanCurv	0.810884	0.971108	0.113632	0.0153847	19	0.115083	0.0167845	12	0.242181	0.088755	0.368906	-0.634302	0.811812
left	transverse temporal	GausCurv	0.49286	0.925267	0.0271053	0.00487505	19	0.0256667	0.00598989	12	-0.698583	-0.263088	0.370245	-0.988768	0.462592
left	insula	SurfArea	0.510182	0.945739	2503	246.557	19	2587.33	387.366	12	0.672971	0.26697	0.37029	-0.458797	0.992738
left	insula	GrayVol	0.122969	0.822974	7093.05	709.256	19	7696.58	1155.01	12	1.62674	0.649795	0.377856	-0.0908022	1.39039
left	insula	ThickAvg	0.0743441	0.994068	2.83974	0.160338	19	2.95092	0.162069	12	1.86813	0.672557	0.378498	-0.0692988	1.41441
left	insula	MeanCurv	0.837291	0.971108	0.120632	0.00916036	19	0.119917	0.00944321	12	-0.2077	-0.07512	0.368858	-0.798081	0.647841
left	insula	GausCurv	0.742011	0.925267	0.0334211	0.00583396	19	0.03275	0.00522451	12	-0.332794	-0.116485	0.369031	-0.839785	0.606816
right	bankssts	SurfArea	0.928929	0.981703	943.632	179.74	19	949.417	170.444	12	0.0901145	0.031963	0.368757	-0.6908	0.754726
right	bankssts	GrayVol	0.919447	0.981741	2264.89	535.335	19	2244.58	541.015	12	-0.10223	-0.0368031	0.368764	-0.75958	0.685974
right	bankssts	ThickAvg	0.994068	0.994068	2.49353	0.165239	19	2.49308	0.156517	12	-0.00751086	-0.00266335	0.368734	-0.725383	0.720056
right	bankssts	MeanCurv	0.527148	0.896151	0.099	0.0100775	19	0.0969167	0.00792531	12	-0.640518	-0.217706	0.369769	-0.942454	0.507042
right	bankssts	GausCurv	0.280664	0.925267	0.0177368	0.00324623	19	0.0165	0.00290767	12	-1.10223	-0.385818	0.371976	-1.11489	0.343254
right	caudal anterior cingulate	SurfArea	0.191125	0.719307	804.895	173.873	19	887.917	163.35	12	1.34419	0.475742	0.373651	-0.256615	1.2081
right	caudal anterior cingulate	GrayVol	0.20803	0.823117	2171.53	565.277	19	2440.75	563.268	12	1.29445	0.46447	0.373423	-0.267439	1.19638
right	caudal anterior cingulate	ThickAvg	0.593479	0.994068	2.35205	0.110771	19	2.38108	0.16265	12	0.543759	0.212813	0.369723	-0.511845	0.937471
right	caudal anterior cingulate	MeanCurv	0.12758	0.790872	0.121579	0.0114568	19	0.1265	0.00591608	12	1.56998	0.492377	0.373999	-0.240661	1.22542
right	caudal anterior cingulate	GausCurv	0.388939	0.925267	0.02	0.00286744	19	0.0209167	0.00281096	12	0.877521	0.313671	0.37088	-0.413254	1.04059
right	caudal middle frontal	SurfArea	0.294149	0.793602	2152.05	335.009	19	2329.33	501.255	12	1.08201	0.425095	0.372665	-0.305329	1.15552
right	caudal middle frontal	GrayVol	0.21821	0.823117	5847.79	1127.72	19	6527.33	1611.87	12	1.27639	0.496769	0.374093	-0.236452	1.22999
right	caudal middle frontal	ThickAvg	0.341589	0.994068	2.497	0.183255	19	2.5615	0.178386	12	0.970249	0.346247	0.371347	-0.381593	1.07409
right	caudal middle frontal	MeanCurv	0.494539	0.892979	0.108158	0.0101229	19	0.106083	0.00657071	12	-0.691859	-0.225919	0.369849	-0.950823	0.498984
right	caudal middle frontal	GausCurv	0.192948	0.925267	0.0213158	0.00498946	19	0.0195833	0.00210878	12	-1.33629	-0.407562	0.372349	-1.13737	0.322243
right	cuneus	SurfArea	0.0939467	0.719307	1701.89	230.482	19	1870.5	277.37	12	1.75716	0.658653	0.378103	-0.0824297	1.39973
right	cuneus	GrayVol	0.133128	0.822974	3316.05	582.186	19	3679.17	659.453	12	1.56145	0.57724	0.375951	-0.159624	1.3141
right	cuneus	ThickAvg	0.554439	0.994068	1.81353	0.137837	19	1.83925	0.100928	12	0.598254	0.20022	0.36961	-0.524215	0.924656
right	cuneus	MeanCurv	0.380516	0.892979	0.137895	0.00932675	19	0.14125	0.0106526	12	0.89562	0.331727	0.371133	-0.395694	1.05915
right	cuneus	GausCurv	0.442126	0.925267	0.0317368	0.00408033	19	0.0329167	0.00410007	12	0.781846	0.281089	0.370458	-0.445009	1.00719
right	entorhinal	SurfArea	0.0095466	0.649169	489.053	82.3573	19	404.417	80.8652	12	-2.8182	-1.00775	0.390314	-1.77276	-0.242731
right	entorhinal	GrayVol	0.097779	0.822974	1959.84	478.075	19	1714.42	320.14	12	-1.71121	-0.562233	0.375584	-1.29838	0.173912
right	entorhinal	ThickAvg	0.529381	0.994068	2.92516	0.349695	19	3.00283	0.317461	12	0.637744	0.223926	0.369829	-0.500939	0.948792
right	entorhinal	MeanCurv	0.430709	0.892979	0.128263	0.0190579	19	0.133667	0.0177934	12	0.801071	0.283109	0.370483	-0.443038	1.00926
right	entorhinal	GausCurv	0.246363	0.925267	0.0365263	0.0103246	19	0.0403333	0.00753577	12	1.18377	0.39591	0.372147	-0.333497	1.12532
right	fusiform	SurfArea	0.317316	0.793602	3213	467.408	19	3360.58	338.018	12	1.01794	0.339784	0.371251	-0.387868	1.06744
right	fusiform	GrayVol	0.371413	0.823117	9379.21	1308.13	19	9776	1097.54	12	0.909229	0.313541	0.370878	-0.41338	1.04046
right	fusiform	ThickAvg	0.930387	0.994068	2.57058	0.138411	19	2.57492	0.129958	12	0.0882547	0.0312313	0.368756	-0.69153	0.753992
right	fusiform	MeanCurv	0.762038	0.971108	0.127842	0.00718226	19	0.127	0.00761577	12	-0.306508	-0.111588	0.369006	-0.83484	0.611665
right	fusiform	GausCurv	0.545834	0.925267	0.0288421	0.00365549	19	0.0295833	0.0030289	12	0.61181	0.210384	0.369701	-0.51423	0.934998
right	inferior parietal	SurfArea	0.71196	0.95971	5620.74	897.805	19	5759.42	1066.53	12	0.37438	0.13992	0.369162	-0.583638	0.863477
right	inferior parietal	GrayVol	0.513401	0.837141	14610.3	2398.56	19	15409.3	3682.36	12	0.667568	0.263627	0.370251	-0.462065	0.989319
right	inferior parietal	ThickAvg	0.559386	0.994068	2.376	0.146805	19	2.40617	0.132644	12	0.591561	0.207484	0.369675	-0.517079	0.932046
right	inferior parietal	MeanCurv	0.400885	0.892979	0.120895	0.00524822	19	0.119	0.00641022	12	-0.858242	-0.322784	0.371006	-1.04996	0.404387
right	inferior parietal	GausCurv	0.830019	0.925267	0.0235263	0.00256836	19	0.0233333	0.0023094	12	-0.216899	-0.0759899	0.36886	-0.798956	0.646977
right	inferior temporal	SurfArea	0.718707	0.95971	3240.16	568.799	19	3172.17	463.014	12	-0.363984	-0.124666	0.369074	-0.848051	0.598719
right	inferior temporal	GrayVol	0.988814	0.999877	9571.32	1947.24	19	9581.67	2001.3	12	0.0141735	0.00512259	0.368735	-0.717598	0.727843
right	inferior temporal	ThickAvg	0.798282	0.994068	2.56384	0.166456	19	2.58308	0.220503	12	0.259211	0.0992617	0.36895	-0.62388	0.822403
right	inferior temporal	MeanCurv	0.641563	0.971108	0.125947	0.00605965	19	0.127083	0.00680185	12	0.472171	0.174187	0.369397	-0.549831	0.898206
right	inferior temporal	GausCurv	0.431185	0.925267	0.0296842	0.00280976	19	0.0305833	0.00317543	12	0.802344	0.296455	0.370651	-0.430021	1.02293
right	isthmus cingulate	SurfArea	0.201825	0.719307	988	153.105	19	1047.17	99.1123	12	1.30603	0.426246	0.372687	-0.30422	1.15671
right	isthmus cingulate	GrayVol	0.276024	0.823117	2514.37	444.305	19	2646.25	210.404	12	1.11147	0.344109	0.371315	-0.383668	1.07189
right	isthmus cingulate	ThickAvg	0.928672	0.994068	2.27421	0.178349	19	2.26925	0.12694	12	-0.0903117	-0.0300451	0.368754	-0.752803	0.692713
right	isthmus cingulate	MeanCurv	0.766076	0.971108	0.125053	0.00850146	19	0.125833	0.00595183	12	0.30036	0.0995823	0.368951	-0.623562	0.822726
right	isthmus cingulate	GausCurv	0.928784	0.971651	0.0300526	0.00377821	19	0.0301667	0.00318614	12	0.0902297	0.031151	0.368755	-0.69161	0.753912
right	lateral occipital	SurfArea	0.121887	0.719307	5210.74	554.009	19	5609.83	731.315	12	1.61958	0.619723	0.37704	-0.119276	1.35872
right	lateral occipital	GrayVol	0.0935893	0.822974	11765.3	1584.15	19	12836.7	1703.9	12	1.7518	0.639886	0.377583	-0.100177	1.37995
right	lateral occipital	ThickAvg	0.341286	0.994068	2.08695	0.131708	19	2.12675	0.0966137	12	0.967963	0.324076	0.371024	-0.403131	1.05128
right	lateral occipital	MeanCurv	0.84041	0.971108	0.132632	0.00599269	19	0.133167	0.00773226	12	0.204112	0.0777125	0.368866	-0.645265	0.80069
right	lateral occipital	GausCurv	0.812411	0.925267	0.0294211	0.00367145	19	0.02975	0.00374469	12	0.240037	0.0865994	0.368898	-0.636441	0.80964
right	lateral orbitofrontal	SurfArea	0.444526	0.943198	2622.58	419.358	19	2730.5	347.831	12	0.776068	0.266929	0.370289	-0.458838	0.992696
right	lateral orbitofrontal	GrayVol	0.236812	0.823117	6939.53	1080.04	19	7394.17	976.052	12	1.21169	0.425007	0.372664	-0.305414	1.15543
right	lateral orbitofrontal	ThickAvg	0.252138	0.994068	2.46005	0.125964	19	2.51975	0.144326	12	1.17736	0.436397	0.372876	-0.29444	1.16723
right	lateral orbitofrontal	MeanCurv	0.447979	0.892979	0.137	0.00793025	19	0.13875	0.00473142	12	0.769242	0.247225	0.370069	-0.478109	0.97256
right	lateral orbitofrontal	GausCurv	0.944791	0.973421	0.0364211	0.00523148	19	0.0363333	0.00123091	12	-0.0700812	-0.0203858	0.368743	-0.743123	0.702351
right	lingual	SurfArea	0.129631	0.719307	3292.95	406.194	19	3521.25	387.309	12	1.56856	0.557071	0.37546	-0.178831	1.29297
right	lingual	GrayVol	0.360209	0.823117	6738.16	992.345	19	7071.08	952.535	12	0.9326	0.331725	0.371133	-0.395695	1.05915
right	lingual	ThickAvg	0.774926	0.994068	1.92337	0.109179	19	1.91058	0.125907	12	-0.289642	-0.107518	0.368987	-0.830733	0.615696
right	lingual	MeanCurv	0.400043	0.892979	0.139368	0.00505756	19	0.1375	0.00636039	12	-0.860241	-0.325663	0.371046	-1.05291	0.401588
right	lingual	GausCurv	0.479638	0.925267	0.0341579	0.00236322	19	0.0350833	0.0040104	12	0.723924	0.291394	0.370587	-0.434956	1.01774
right	medial orbitofrontal	SurfArea	0.771257	0.95971	2127.89	287.108	19	2155.17	226.844	12	0.293626	0.0999033	0.368952	-0.623243	0.82305
right	medial orbitofrontal	GrayVol	0.723004	0.962078	5455.05	675.884	19	5555.08	800.873	12	0.359337	0.13422	0.369128	-0.589271	0.857711
right	medial orbitofrontal	ThickAvg	0.941253	0.994068	2.31989	0.147572	19	2.32483	0.19675	12	0.0746895	0.0286415	0.368752	-0.694113	0.751396
right	medial orbitofrontal	MeanCurv	0.674708	0.971108	0.125158	0.00947079	19	0.1265	0.00796013	12	0.424387	0.146405	0.369203	-0.577232	0.870042
right	medial orbitofrontal	GausCurv	0.392383	0.925267	0.0300526	0.00444064	19	0.0315	0.00454273	12	0.8716	0.314671	0.370893	-0.41228	1.04162
right	middle temporal	SurfArea	0.965152	0.981703	3646.89	526.381	19	3655.5	529.805	12	0.0441592	0.0158823	0.36874	-0.706848	0.738612
right	middle temporal	GrayVol	0.678884	0.961752	11370.2	2170.32	19	11730.9	2426.98	12	0.419664	0.154682	0.369257	-0.569062	0.878426
right	middle temporal	ThickAvg	0.714754	0.994068	2.61142	0.270589	19	2.64883	0.276502	12	0.369989	0.133541	0.369124	-0.589942	0.857024
right	middle temporal	MeanCurv	0.00966016	0.656891	0.121737	0.00856895	19	0.114583	0.00579119	12	-2.77205	-0.912468	0.386515	-1.67004	-0.154899
right	middle temporal	GausCurv	0.0852665	0.925267	0.0252632	0.00324623	19	0.0233333	0.00270801	12	-1.78738	-0.615564	0.37693	-1.35435	0.12322
right	parahippocampal	SurfArea	0.915782	0.981703	665.526	75.7036	19	668.667	81.9982	12	0.106964	0.0391349	0.368768	-0.68365	0.76192
right	parahippocampal	GrayVol	0.922785	0.981741	1925.05	218.679	19	1934.58	287.701	12	0.0982257	0.037558	0.368765	-0.685222	0.760338
right	parahippocampal	ThickAvg	0.874519	0.994068	2.48005	0.208227	19	2.46458	0.290773	12	-0.16017	-0.0620339	0.368818	-0.784918	0.66085
right	parahippocampal	MeanCurv	0.033851	0.790872	0.102895	0.0145865	19	0.0938333	0.00799811	12	-2.2288	-0.70583	0.379474	-1.4496	0.0379388
right	parahippocampal	GausCurv	0.0776973	0.925267	0.0243684	0.00709625	19	0.02075	0.00388763	12	-1.82996	-0.579435	0.376006	-1.31641	0.157535
right	paracentral	SurfArea	0.392394	0.889427	1537.16	145.847	19	1607.17	250.246	12	0.879369	0.354672	0.371475	-0.373419	1.08276
right	paracentral	GrayVol	0.353555	0.823117	3996.74	500.045	19	4263	878.868	12	0.956275	0.38735	0.372001	-0.341772	1.11647
right	paracentral	ThickAvg	0.917541	0.994068	2.44568	0.162172	19	2.45358	0.226543	12	0.104986	0.0406642	0.36877	-0.682126	0.763454
right	paracentral	MeanCurv	0.440785	0.892979	0.0998421	0.00729736	19	0.101583	0.00508935	12	0.781742	0.258977	0.370198	-0.466611	0.984566
right	paracentral	GausCurv	0.773812	0.925267	0.0213158	0.00343273	19	0.0216667	0.00317185	12	0.29053	0.10243	0.368964	-0.620739	0.825598
right	pars opercularis	SurfArea	0.222139	0.719307	1366.26	157.001	19	1451.42	197.884	12	1.26094	0.477594	0.37369	-0.254837	1.21003
right	pars opercularis	GrayVol	0.270631	0.823117	3934.26	433.333	19	4178.92	659.886	12	1.1386	0.448912	0.373116	-0.282394	1.18022
right	pars opercularis	ThickAvg	0.57415	0.994068	2.62179	0.141417	19	2.5925	0.138138	12	-0.56975	-0.203488	0.369639	-0.92798	0.521004
right	pars opercularis	MeanCurv	0.648542	0.971108	0.111368	0.0081732	19	0.11025	0.00534492	12	-0.460582	-0.150619	0.36923	-0.87431	0.573072
right	pars opercularis	GausCurv	0.304049	0.925267	0.021	0.00323179	19	0.02	0.00208893	12	-1.04636	-0.3414	0.371275	-1.0691	0.386298
right	pars orbitalis	SurfArea	0.057815	0.719307	873.368	135.946	19	968.25	125.108	12	1.98837	0.700368	0.379311	-0.0430803	1.44382
right	pars orbitalis	GrayVol	0.100725	0.822974	2613.32	543.159	19	2950.17	530.022	12	1.70707	0.609541	0.376772	-0.128933	1.34801
right	pars orbitalis	ThickAvg	0.674361	0.994068	2.45168	0.235615	19	2.48558	0.203234	12	0.424942	0.147463	0.369209	-0.576187	0.871114
right	pars orbitalis	MeanCurv	0.425905	0.892979	0.140053	0.00980631	19	0.143917	0.0144503	12	0.815296	0.319318	0.370958	-0.407759	1.04639
right	pars orbitalis	GausCurv	0.759317	0.925267	0.0306842	0.00354421	19	0.03125	0.00562664	12	0.311486	0.123818	0.369069	-0.599558	0.847194
right	pars triangularis	SurfArea	0.18185	0.719307	1602.58	185.044	19	1731.33	284.588	12	1.39233	0.550034	0.375293	-0.185539	1.28561
right	pars triangularis	GrayVol	0.403467	0.831261	4259.79	624.138	19	4496.42	821.002	12	0.854562	0.326742	0.371062	-0.400539	1.05402
right	pars triangularis	ThickAvg	0.256315	0.994068	2.39732	0.205558	19	2.322	0.154914	12	-1.15887	-0.390245	0.37205	-1.11946	0.338973
right	pars triangularis	MeanCurv	0.990299	0.997315	0.120789	0.00850868	19	0.12075	0.00883305	12	-0.0122922	-0.00445306	0.368735	-0.727173	0.718267
right	pars triangularis	GausCurv	0.434189	0.925267	0.0233684	0.00290995	19	0.0223333	0.0038455	12	-0.799064	-0.30583	0.370774	-1.03255	0.420887
right	pericalcarine	SurfArea	0.457228	0.943198	1646.05	305.461	19	1724.17	263.907	12	0.754637	0.261971	0.370232	-0.463684	0.987626
right	pericalcarine	GrayVol	0.787602	0.962078	2280.16	546.693	19	2333.17	515.483	12	0.272382	0.0964846	0.368938	-0.626633	0.819603
right	pericalcarine	ThickAvg	0.652352	0.994068	1.54932	0.151219	19	1.52142	0.174015	12	-0.456995	-0.169558	0.369362	-0.893508	0.554393
right	pericalcarine	MeanCurv	0.712294	0.971108	0.135632	0.0084932	19	0.136917	0.00981148	12	0.373808	0.138816	0.369155	-0.584728	0.862361
right	pericalcarine	GausCurv	0.528024	0.925267	0.032	0.00352767	19	0.0329167	0.00407784	12	0.641684	0.23833	0.369974	-0.48682	0.963479
right	postcentral	SurfArea	0.280813	0.793602	4103.79	496.036	19	4368.5	723.643	12	1.11278	0.434931	0.372848	-0.295851	1.16571
right	postcentral	GrayVol	0.277053	0.823117	9272.63	1618.78	19	9983.58	1795.51	12	1.11499	0.410194	0.372396	-0.319703	1.14009
right	postcentral	ThickAvg	0.715613	0.994068	2.02884	0.192735	19	2.05375	0.177117	12	0.368479	0.129747	0.369102	-0.593693	0.853187
right	postcentral	MeanCurv	0.145044	0.790872	0.103421	0.00708924	19	0.107333	0.00701081	12	1.50683	0.539722	0.375051	-0.195378	1.27482
right	postcentral	GausCurv	0.772998	0.925267	0.0212632	0.00272523	19	0.0215833	0.00311764	12	0.292174	0.108258	0.36899	-0.614964	0.831479
right	posterior cingulate	SurfArea	0.200553	0.719307	1288.58	151.004	19	1385.83	222.987	12	1.33042	0.521295	0.37463	-0.212981	1.25557
right	posterior cingulate	GrayVol	0.182749	0.823117	3400.11	456.057	19	3676.25	589.544	12	1.38228	0.526496	0.374748	-0.208009	1.261
right	posterior cingulate	ThickAvg	0.819857	0.994068	2.40179	0.123123	19	2.41417	0.157866	12	0.23085	0.0877699	0.368903	-0.635279	0.810819
right	posterior cingulate	MeanCurv	0.785199	0.971108	0.130842	0.0073429	19	0.130083	0.00753728	12	-0.275744	-0.0996299	0.368951	-0.822774	0.623514
right	posterior cingulate	GausCurv	0.848852	0.930999	0.0266316	0.00325253	19	0.0268333	0.00255248	12	0.19239	0.065361	0.368828	-0.657541	0.788263
right	precentral	SurfArea	0.205699	0.719307	5079.05	585.362	19	5322.92	456.525	12	1.29609	0.439719	0.372939	-0.291241	1.17068
right	precentral	GrayVol	0.375244	0.823117	13613.8	1847.87	19	14209.8	1751.48	12	0.903142	0.320303	0.370971	-0.4068	1.04741
right	precentral	ThickAvg	0.745047	0.994068	2.50458	0.171174	19	2.48275	0.185029	12	-0.329267	-0.120411	0.369051	-0.843752	0.602929
right	precentral	MeanCurv	0.692103	0.971108	0.105842	0.00667718	19	0.104917	0.00599179	12	-0.400538	-0.140262	0.369164	-0.863824	0.5833
right	precentral	GausCurv	0.162019	0.925267	0.0227368	0.00403928	19	0.021	0.0026968	12	-1.43507	-0.471224	0.373559	-1.2034	0.260952
right	precuneus	SurfArea	0.788758	0.95971	4122.21	532.908	19	4173.83	506.428	12	0.270878	0.0961263	0.368936	-0.626989	0.819241
right	precuneus	GrayVol	0.652476	0.961752	10194.7	1440.06	19	10420.9	1283.3	12	0.455667	0.159312	0.369289	-0.564494	0.883118
right	precuneus	ThickAvg	0.354638	0.994068	2.35095	0.137982	19	2.40233	0.152951	12	0.945843	0.347917	0.371372	-0.379973	1.07581
right	precuneus	MeanCurv	0.99679	0.997315	0.118842	0.00567904	19	0.118833	0.00595183	12	-0.00406812	-0.00147702	0.368734	-0.724196	0.721242
right	precuneus	GausCurv	0.572296	0.925267	0.0238421	0.00247797	19	0.0243333	0.00222928	12	0.572079	0.20045	0.369612	-0.523989	0.92489
right	rostral anterior cingulate	SurfArea	0.135866	0.719307	629	126.192	19	704.667	136.471	12	1.54771	0.566054	0.375677	-0.170272	1.30238
right	rostral anterior cingulate	GrayVol	0.119373	0.822974	1916.21	452.148	19	2187.75	457.578	12	1.61676	0.582225	0.376075	-0.154882	1.31933
right	rostral anterior cingulate	ThickAvg	0.829435	0.994068	2.63211	0.165477	19	2.64458	0.148814	12	0.217656	0.0762577	0.368861	-0.646711	0.799226
right	rostral anterior cingulate	MeanCurv	0.0808256	0.790872	0.128526	0.0185184	19	0.137417	0.00846875	12	1.81377	0.558833	0.375502	-0.177152	1.29482
right	rostral anterior cingulate	GausCurv	0.0784164	0.925267	0.026	0.00656591	19	0.0293333	0.00357601	12	1.82538	0.577421	0.375956	-0.159452	1.31429
right	rostral middle frontal	SurfArea	0.759665	0.95971	6326.74	1105.35	19	6428.92	736.153	12	0.308836	0.10136	0.368959	-0.621799	0.824519
right	rostral middle frontal	GrayVol	0.816042	0.962078	15785.6	3590.56	19	16058.4	2836.95	12	0.234889	0.0799189	0.368874	-0.643074	0.802912
right	rostral middle frontal	ThickAvg	0.826225	0.994068	2.24747	0.211278	19	2.23142	0.186286	12	-0.221793	-0.0773544	0.368865	-0.80033	0.645621
right	rostral middle frontal	MeanCurv	0.343491	0.892979	0.130579	0.00619422	19	0.132667	0.00564613	12	0.965466	0.339316	0.371244	-0.388322	1.06695
right	rostral middle frontal	GausCurv	0.993141	0.994271	0.0288421	0.00354751	19	0.0288333	0.00208167	12	-0.00867077	-0.00277834	0.368734	-0.725498	0.719941
right	superior frontal	SurfArea	0.846803	0.95971	7625.63	942.596	19	7682.92	688.951	12	0.194982	0.0652304	0.368827	-0.657671	0.788132
right	superior frontal	GrayVol	0.472748	0.837141	22598.1	2941.16	19	23461	3355.21	12	0.731048	0.270696	0.370333	-0.455157	0.99655
right	superior frontal	ThickAvg	0.658844	0.994068	2.64974	0.18586	19	2.682	0.201365	12	0.447534	0.163748	0.36932	-0.560119	0.887616
right	superior frontal	MeanCurv	0.821614	0.971108	0.117421	0.00425984	19	0.117	0.00541043	12	-0.228534	-0.0867075	0.368899	-0.809749	0.636334
right	superior frontal	GausCurv	0.727113	0.925267	0.0247368	0.00244591	19	0.0244167	0.00246644	12	-0.353185	-0.127082	0.369087	-0.850493	0.596329
right	superior parietal	SurfArea	0.787116	0.95971	5556	595.32	19	5477.25	875.017	12	-0.274243	-0.107354	0.368986	-0.830567	0.615859
right	superior parietal	GrayVol	0.815649	0.962078	12929.2	1722.84	19	13135.9	2696.27	12	0.236851	0.0938885	0.368927	-0.629208	0.816985
right	superior parietal	ThickAvg	0.628612	0.994068	2.12937	0.166407	19	2.15558	0.130294	12	0.489152	0.166097	0.369337	-0.557803	0.889998
right	superior parietal	MeanCurv	0.728271	0.971108	0.116895	0.00540468	19	0.116083	0.00672118	12	-0.352387	-0.13307	0.369121	-0.856548	0.590408
right	superior parietal	GausCurv	0.333887	0.925267	0.0222632	0.00262133	19	0.0245	0.00742845	12	1.00436	0.434	0.372831	-0.296749	1.16475
right	superior temporal	SurfArea	0.600839	0.95971	3877.95	456.71	19	3965	438.007	12	0.530124	0.188527	0.369511	-0.535714	0.912768
right	superior temporal	GrayVol	0.923991	0.981741	12049.7	1488.82	19	12120	2218.41	12	0.0968091	0.038002	0.368766	-0.684779	0.760783
right	superior temporal	ThickAvg	0.637014	0.994068	2.73253	0.189114	19	2.69508	0.225252	12	-0.478995	-0.179126	0.369435	-0.90322	0.544967
right	superior temporal	MeanCurv	0.468947	0.892979	0.104158	0.00695432	19	0.101917	0.00893876	12	-0.738756	-0.281032	0.370458	-1.00713	0.445065
right	superior temporal	GausCurv	0.195367	0.925267	0.0202632	0.00266338	19	0.0188333	0.00304014	12	-1.33707	-0.495167	0.374058	-1.22832	0.237987
right	supramarginal	SurfArea	0.835029	0.95971	3859.74	723.168	19	3802.58	743.809	12	-0.210629	-0.0761389	0.368861	-0.799106	0.646829
right	supramarginal	GrayVol	0.999877	0.999877	10101.2	1940.24	19	10101.3	2242.15	12	0.000156335	5.80608e-05	0.368734	-0.722661	0.722777
right	supramarginal	ThickAvg	0.460106	0.994068	2.43542	0.139543	19	2.47817	0.162525	12	0.752586	0.280003	0.370445	-0.446069	1.00608
right	supramarginal	MeanCurv	0.139408	0.790872	0.117053	0.00509328	19	0.11975	0.00459496	12	1.52591	0.535007	0.374942	-0.199879	1.26989
right	supramarginal	GausCurv	0.339334	0.925267	0.0231579	0.00167542	19	0.0236667	0.00123091	12	0.971958	0.325522	0.371044	-0.401725	1.05277
right	frontal pole	SurfArea	0.792289	0.95971	329	66.6983	19	336.083	75.2202	12	0.266651	0.0984763	0.368946	-0.624658	0.821611
right	frontal pole	GrayVol	0.77963	0.962078	947.684	313.762	19	982.833	350.028	12	0.283319	0.104369	0.368972	-0.618816	0.827555
right	frontal pole	ThickAvg	0.938072	0.994068	2.19521	0.336968	19	2.20542	0.361582	12	0.0785755	0.0286857	0.368752	-0.694069	0.75144
right	frontal pole	MeanCurv	0.961552	0.997315	0.162579	0.0213237	19	0.163	0.0246318	12	0.0487844	0.0181162	0.368741	-0.704617	0.740849
right	frontal pole	GausCurv	0.864352	0.932952	0.0461053	0.00952712	19	0.0455833	0.00725457	12	-0.172423	-0.0581928	0.368808	-0.781057	0.664671
right	temporal pole	SurfArea	0.326777	0.793602	529	70.5077	19	500.417	81.1569	12	-1.00399	-0.37253	0.371757	-1.10117	0.356113
right	temporal pole	GrayVol	0.50668	0.837141	2262.68	429.888	19	2406.92	652.597	12	0.678287	0.26726	0.370293	-0.458514	0.993034
right	temporal pole	ThickAvg	0.0493544	0.994068	3.06732	0.316708	19	3.30142	0.300681	12	2.06811	0.733746	0.380327	-0.0116946	1.47919
right	temporal pole	MeanCurv	0.928936	0.997315	0.156526	0.0200759	19	0.156	0.0124973	12	-0.0899615	-0.0291409	0.368753	-0.751896	0.693615
right	temporal pole	GausCurv	0.591219	0.925267	0.0507895	0.0139705	19	0.0488333	0.00565418	12	-0.543865	-0.165027	0.369329	-0.888912	0.558859
right	transverse temporal	SurfArea	0.194113	0.719307	346.947	57.6064	19	373.333	51.0211	12	1.3334	0.465528	0.373444	-0.266422	1.19748
right	transverse temporal	GrayVol	0.232218	0.823117	888.947	157.064	19	996.833	273.562	12	1.24289	0.502637	0.374219	-0.230832	1.23611
right	transverse temporal	ThickAvg	0.989371	0.994068	2.371	0.315769	19	2.36983	0.165679	12	-0.0134398	-0.00422566	0.368735	-0.726945	0.718494
right	transverse temporal	MeanCurv	0.510938	0.892979	0.120316	0.0145107	19	0.125167	0.0222091	12	0.671498	0.265017	0.370267	-0.460707	0.99074
right	transverse temporal	GausCurv	0.635348	0.925267	0.0276316	0.00581388	19	0.0266667	0.00521071	12	-0.479965	-0.168028	0.369351	-0.891957	0.5559
right	insula	SurfArea	0.71851	0.95971	2406.26	327.707	19	2458.25	417.873	12	0.365744	0.138888	0.369156	-0.584657	0.862434
right	insula	GrayVol	0.344267	0.823117	7115.63	925.814	19	7515.75	1224.76	12	0.970102	0.371379	0.371738	-0.357229	1.09999
right	insula	ThickAvg	0.283207	0.994068	2.93558	0.188957	19	3.00008	0.138451	12	1.09399	0.366182	0.371655	-0.362263	1.09463
right	insula	MeanCurv	0.252519	0.892979	0.113421	0.00903275	19	0.117	0.00779277	12	1.17014	0.406078	0.372323	-0.323675	1.13583
right	insula	GausCurv	0.597122	0.925267	0.0284737	0.00443932	19	0.0294167	0.00496274	12	0.536475	0.197722	0.369588	-0.526671	0.922115

### Sheet: CLBP_1_F
hemi	region	Measurement	p_value	FDR_p	Mean_Group1	SD_Group1	N_Group1	Mean_Group2	SD_Group2	N_Group2	t_statistic	Hedges_g	SE_Hedges_g	CI_lower	CI_upper
left	bankssts	SurfArea	0.128036	0.521104	980.786	187.365	14	875.882	182.648	17	-1.56906	-0.552918	0.367672	-1.27356	0.16772
left	bankssts	GrayVol	0.0875035	0.606758	2282.57	512.118	14	1965.53	474.329	17	-1.77321	-0.628059	0.369614	-1.3525	0.0963842
left	bankssts	ThickAvg	0.157813	0.921275	2.39257	0.115994	14	2.32071	0.159367	17	-1.45041	-0.494367	0.366325	-1.21236	0.22363
left	bankssts	MeanCurv	0.273832	0.654857	0.0981429	0.0144906	14	0.0928824	0.0109538	17	-1.12011	-0.404617	0.364544	-1.11912	0.30989
left	bankssts	GausCurv	0.627748	0.748892	0.0175714	0.0043978	14	0.0168235	0.00400367	17	-0.490557	-0.17405	0.361581	-0.882748	0.534649
left	caudal anterior cingulate	SurfArea	0.72202	0.804875	628.214	155.655	14	610.706	103.458	17	-0.360389	-0.131688	0.361292	-0.83982	0.576444
left	caudal anterior cingulate	GrayVol	0.878073	0.929672	1776.07	388.152	14	1754.76	372.692	17	-0.154852	-0.0546507	0.360971	-0.762154	0.652853
left	caudal anterior cingulate	ThickAvg	0.930364	0.985867	2.575	0.148344	14	2.58153	0.257647	17	0.08823	0.029493	0.360924	-0.677918	0.736904
left	caudal anterior cingulate	MeanCurv	0.0385686	0.321305	0.119714	0.0125418	14	0.130118	0.0141593	17	2.1679	0.752844	0.373355	0.0210688	1.48462
left	caudal anterior cingulate	GausCurv	0.0610494	0.197684	0.0192143	0.00454344	14	0.0222941	0.00413468	17	1.95565	0.693892	0.371508	-0.034263	1.42205
left	caudal middle frontal	SurfArea	0.902997	0.959434	2030.57	461.966	14	2048.88	341.142	17	0.123202	0.0446004	0.360949	-0.66286	0.75206
left	caudal middle frontal	GrayVol	0.709632	0.831983	5497.07	1332.7	14	5664.76	1102	17	0.376578	0.134878	0.361311	-0.573291	0.843047
left	caudal middle frontal	ThickAvg	0.554206	0.974204	2.51329	0.099349	14	2.53594	0.111249	17	0.598473	0.207999	0.36187	-0.501266	0.917264
left	caudal middle frontal	MeanCurv	0.17494	0.594796	0.110357	0.00551372	14	0.113941	0.00869965	17	1.39261	0.469027	0.365787	-0.247916	1.18597
left	caudal middle frontal	GausCurv	0.0414299	0.148276	0.0208571	0.00221384	14	0.0233529	0.00412221	17	2.14832	0.714529	0.372138	-0.0148618	1.44392
left	cuneus	SurfArea	0.952873	0.983533	1475.5	154.918	14	1479.94	255.119	17	0.059653	0.0200221	0.360914	-0.687368	0.727413
left	cuneus	GrayVol	0.575848	0.73921	2622.64	269.348	14	2709.53	557.511	17	0.567202	0.187348	0.361688	-0.52156	0.896257
left	cuneus	ThickAvg	0.276143	0.921275	1.71893	0.0794331	14	1.76494	0.146282	17	1.11289	0.370431	0.363958	-0.342926	1.08379
left	cuneus	MeanCurv	0.60508	0.822909	0.141357	0.00867895	14	0.139824	0.00737593	17	-0.52355	-0.187019	0.361685	-0.895922	0.521884
left	cuneus	GausCurv	0.561788	0.697352	0.0306429	0.00300275	14	0.0312941	0.00315762	17	0.587093	0.205322	0.361845	-0.503895	0.914539
left	entorhinal	SurfArea	0.325302	0.576934	401.929	102.07	14	371.353	54.1502	17	-1.00989	-0.375525	0.364042	-1.08905	0.337998
left	entorhinal	GrayVol	0.234092	0.636287	1682.29	404.965	14	1521.18	311.607	17	-1.22046	-0.440138	0.365208	-1.15595	0.275669
left	entorhinal	ThickAvg	0.216324	0.921275	3.01707	0.292733	14	2.87553	0.330272	17	-1.2641	-0.439012	0.365186	-1.15478	0.276752
left	entorhinal	MeanCurv	0.240126	0.654857	0.111	0.0172404	14	0.118588	0.0178573	17	1.19998	0.420298	0.364831	-0.294769	1.13537
left	entorhinal	GausCurv	0.0358199	0.148276	0.0284286	0.00570714	14	0.0339412	0.00817367	17	2.2039	0.748407	0.373211	0.0169141	1.4799
left	fusiform	SurfArea	0.109999	0.521104	3025.21	392.225	14	2818.12	277.12	17	-1.66312	-0.60448	0.368979	-1.32768	0.118719
left	fusiform	GrayVol	0.0601687	0.606758	8828.93	1174.03	14	8074.94	900.329	17	-1.97237	-0.711523	0.372045	-1.44073	0.0176853
left	fusiform	ThickAvg	0.217209	0.921275	2.57843	0.0854533	14	2.53476	0.107245	17	-1.26144	-0.433587	0.365081	-1.14915	0.281972
left	fusiform	MeanCurv	0.370465	0.71013	0.126357	0.00791889	14	0.128941	0.007798	17	0.910402	0.32049	0.363192	-0.391367	1.03235
left	fusiform	GausCurv	0.0121438	0.120174	0.0273571	0.00243712	14	0.0296471	0.00226222	17	2.68883	0.952156	0.380624	0.206133	1.69818
left	inferior parietal	SurfArea	0.286418	0.576934	4393.07	647.082	14	4116.71	769.693	17	-1.08603	-0.375222	0.364037	-1.08873	0.338291
left	inferior parietal	GrayVol	0.402358	0.636287	11255	1857.36	14	10634.9	2204.9	17	-0.849883	-0.293691	0.362827	-1.00483	0.41745
left	inferior parietal	ThickAvg	0.767759	0.974204	2.35064	0.0736056	14	2.36024	0.104966	17	0.298153	0.101286	0.361134	-0.606536	0.809108
left	inferior parietal	MeanCurv	0.544146	0.80439	0.121929	0.00537035	14	0.123529	0.00896603	17	0.614398	0.205997	0.361852	-0.503232	0.915226
left	inferior parietal	GausCurv	0.275752	0.457345	0.0233571	0.00246848	14	0.0243529	0.00249853	17	1.11163	0.390254	0.364292	-0.323758	1.10427
left	inferior temporal	SurfArea	0.204361	0.521104	3079.29	461.077	14	2881	367.556	17	-1.30372	-0.468594	0.365778	-1.18552	0.248332
left	inferior temporal	GrayVol	0.477919	0.706489	8481.29	1386.12	14	8131.18	1300.33	17	-0.71962	-0.25456	0.36235	-0.964765	0.455645
left	inferior temporal	ThickAvg	0.355701	0.921275	2.39057	0.0962742	14	2.42882	0.130282	17	0.938725	0.320402	0.363191	-0.391453	1.03226
left	inferior temporal	MeanCurv	0.253232	0.654857	0.13	0.0056975	14	0.132588	0.00666201	17	1.16575	0.403438	0.364523	-0.311028	1.1179
left	inferior temporal	GausCurv	0.102942	0.291668	0.0287857	0.00254735	14	0.0304706	0.00302319	17	1.68392	0.581921	0.368394	-0.140131	1.30397
left	isthmus cingulate	SurfArea	0.326762	0.576934	985.714	114.872	14	944.765	112.14	17	-0.998394	-0.351772	0.363659	-1.06454	0.361
left	isthmus cingulate	GrayVol	0.121958	0.606758	2523.93	307.93	14	2336.71	345.713	17	-1.59355	-0.553695	0.367691	-1.27437	0.16698
left	isthmus cingulate	ThickAvg	0.127014	0.921275	2.31707	0.125837	14	2.24147	0.14185	17	-1.57138	-0.545773	0.3675	-1.26607	0.174527
left	isthmus cingulate	MeanCurv	0.437235	0.729294	0.126571	0.00707883	14	0.124294	0.00901225	17	-0.787768	-0.270407	0.362535	-0.980975	0.440161
left	isthmus cingulate	GausCurv	0.0721902	0.223133	0.0279286	0.00194004	14	0.0298235	0.00357483	17	1.87577	0.624333	0.369512	-0.0999105	1.34858
left	lateral occipital	SurfArea	0.214572	0.521104	4950	458.625	14	4713.88	577.255	17	-1.26891	-0.436033	0.365128	-1.15168	0.279618
left	lateral occipital	GrayVol	0.564716	0.73921	10617.9	1051.74	14	10376.2	1258.85	17	-0.582527	-0.201141	0.361807	-0.910283	0.508002
left	lateral occipital	ThickAvg	0.192689	0.921275	2.01636	0.0768611	14	2.05641	0.0903279	17	1.33373	0.461344	0.36563	-0.25529	1.17798
left	lateral occipital	MeanCurv	0.525957	0.79478	0.136857	0.00678071	14	0.135412	0.0054779	17	-0.643231	-0.230901	0.362094	-0.940605	0.478803
left	lateral occipital	GausCurv	0.962236	0.976597	0.0299286	0.00243261	14	0.0298824	0.00295555	17	-0.0477591	-0.0164669	0.360911	-0.723852	0.690918
left	lateral orbitofrontal	SurfArea	0.470887	0.604157	2469.79	332.779	14	2392.71	230.87	17	-0.733413	-0.266999	0.362494	-0.977487	0.44349
left	lateral orbitofrontal	GrayVol	0.819347	0.884374	6555.07	824.432	14	6489.88	729.553	17	-0.230683	-0.0820768	0.361055	-0.789745	0.625591
left	lateral orbitofrontal	ThickAvg	0.948836	0.985867	2.45657	0.157185	14	2.45982	0.112785	17	0.0648729	0.0235461	0.360917	-0.683851	0.730943
left	lateral orbitofrontal	MeanCurv	0.0123376	0.279652	0.126571	0.00691391	14	0.132706	0.00544018	17	2.70176	0.972291	0.381444	0.224661	1.71992
left	lateral orbitofrontal	GausCurv	0.000263003	0.0178842	0.0296429	0.00329585	14	0.0342941	0.00268712	17	4.24486	1.52244	0.409434	0.719948	2.32493
left	lingual	SurfArea	0.188483	0.521104	3058.5	391.327	14	2851.82	463.008	17	-1.34681	-0.465563	0.365716	-1.18237	0.25124
left	lingual	GrayVol	0.351729	0.636287	5858.93	946.603	14	5520.24	1043.12	17	-0.946639	-0.329526	0.363323	-1.04164	0.382587
left	lingual	ThickAvg	0.985867	0.985867	1.838	0.127968	14	1.83876	0.105709	17	0.0178905	0.0064084	0.360905	-0.700966	0.713783
left	lingual	MeanCurv	0.523429	0.79478	0.136786	0.0059119	14	0.135294	0.0069441	17	-0.645902	-0.223432	0.362018	-0.932988	0.486124
left	lingual	GausCurv	0.860193	0.94047	0.0326429	0.00249945	14	0.0324706	0.0028965	17	-0.177706	-0.0615536	0.360989	-0.769092	0.645985
left	medial orbitofrontal	SurfArea	0.102983	0.521104	1823.43	165.323	14	1725.18	156.386	17	-1.68727	-0.596365	0.368766	-1.31915	0.126417
left	medial orbitofrontal	GrayVol	0.538827	0.73921	4462.93	327.577	14	4357.35	598.31	17	-0.622953	-0.207474	0.361865	-0.91673	0.501782
left	medial orbitofrontal	ThickAvg	0.277558	0.921275	2.2395	0.125414	14	2.28935	0.123865	17	1.10758	0.389787	0.364284	-0.324209	1.10378
left	medial orbitofrontal	MeanCurv	0.853827	0.905345	0.130643	0.0104485	14	0.131353	0.0107409	17	0.185938	0.065175	0.360999	-0.642384	0.772734
left	medial orbitofrontal	GausCurv	0.507601	0.663786	0.0337143	0.00640227	14	0.0351176	0.00492294	17	0.672598	0.242576	0.362217	-0.467369	0.952522
left	middle temporal	SurfArea	0.364976	0.576934	2965.07	505.194	14	2803.76	459.17	17	-0.921644	-0.327052	0.363287	-1.03909	0.38499
left	middle temporal	GrayVol	0.397517	0.636287	8959.86	1690.01	14	8456.53	1535.08	17	-0.859887	-0.305157	0.362979	-1.0166	0.406283
left	middle temporal	ThickAvg	0.82891	0.974204	2.4975	0.0925284	14	2.489	0.12422	17	-0.218076	-0.0744872	0.361029	-0.782103	0.633129
left	middle temporal	MeanCurv	0.985316	0.985316	0.123357	0.00695709	14	0.123412	0.00940119	17	0.0185654	0.00633747	0.360905	-0.701037	0.713712
left	middle temporal	GausCurv	0.395276	0.571889	0.0244286	0.00178516	14	0.0253529	0.00393607	17	0.866146	0.285025	0.362715	-0.425897	0.995947
left	parahippocampal	SurfArea	0.0380843	0.521104	668.214	80.4422	14	609.588	65.8189	17	-2.18937	-0.784956	0.37442	-1.51882	-0.0510938
left	parahippocampal	GrayVol	0.135679	0.606758	2092.64	398.276	14	1902.41	250.899	17	-1.55151	-0.569482	0.36808	-1.29092	0.151955
left	parahippocampal	ThickAvg	0.740574	0.974204	2.65314	0.371143	14	2.61347	0.266432	17	-0.335116	-0.121628	0.361235	-0.829648	0.586393
left	parahippocampal	MeanCurv	0.632724	0.824944	0.091	0.0164504	14	0.0935882	0.0125452	17	0.484079	0.174721	0.361586	-0.533988	0.883429
left	parahippocampal	GausCurv	0.569205	0.697352	0.0201429	0.00603652	14	0.0214118	0.00618525	17	0.575988	0.201961	0.361815	-0.507196	0.911118
left	paracentral	SurfArea	0.0707825	0.521104	1348.79	206.554	14	1231.12	111.712	17	-1.91348	-0.710563	0.372016	-1.43971	0.0185873
left	paracentral	GrayVol	0.023176	0.393993	3673.64	593.287	14	3226.71	372.41	17	-2.44919	-0.899238	0.378543	-1.64118	-0.157294
left	paracentral	ThickAvg	0.104071	0.921275	2.50329	0.131608	14	2.41847	0.149596	17	-1.6784	-0.582467	0.368408	-1.30455	0.139612
left	paracentral	MeanCurv	0.319285	0.67848	0.100357	0.00730234	14	0.0979412	0.00558425	17	-1.01702	-0.366981	0.363901	-1.08023	0.346266
left	paracentral	GausCurv	0.303946	0.488899	0.0195714	0.00329835	14	0.0207647	0.0029692	17	1.04832	0.372358	0.36399	-0.341061	1.08578
left	pars opercularis	SurfArea	0.459797	0.601273	1544.43	303.485	14	1471.29	221.588	17	-0.751647	-0.272386	0.362559	-0.983001	0.438229
left	pars opercularis	GrayVol	0.596318	0.747872	4390.64	899.984	14	4229.18	745.95	17	-0.536475	-0.192103	0.361728	-0.901091	0.516884
left	pars opercularis	ThickAvg	0.828861	0.974204	2.52986	0.107233	14	2.53882	0.121493	17	0.218134	0.0757247	0.361033	-0.631899	0.783349
left	pars opercularis	MeanCurv	0.0983767	0.513989	0.110571	0.00753162	14	0.114882	0.00619357	17	1.71638	0.615079	0.369262	-0.108674	1.33883
left	pars opercularis	GausCurv	0.0247466	0.147333	0.0205714	0.00227746	14	0.0225882	0.00245099	17	2.37048	0.82711	0.37588	0.0903841	1.56384
left	pars orbitalis	SurfArea	0.355876	0.576934	651.857	99.5674	14	684.412	91.5178	17	0.939459	0.333003	0.363374	-0.37921	1.04522
left	pars orbitalis	GrayVol	0.066775	0.606758	1806.57	357.17	14	2058.12	375.575	17	1.90644	0.666735	0.370705	-0.0598468	1.39332
left	pars orbitalis	ThickAvg	0.0176635	0.622088	2.24186	0.197683	14	2.40129	0.135566	17	2.56212	0.933687	0.379885	0.189111	1.67826
left	pars orbitalis	MeanCurv	0.105821	0.513989	0.140429	0.0118887	14	0.149059	0.0167983	17	1.67036	0.567904	0.368041	-0.153456	1.28926
left	pars orbitalis	GausCurv	0.176113	0.342162	0.0319286	0.00741583	14	0.0358235	0.0082024	17	1.38701	0.482643	0.366073	-0.23486	1.20015
left	pars triangularis	SurfArea	0.225947	0.529807	1308.79	187.94	14	1226.29	180.268	17	-1.23876	-0.437231	0.365151	-1.15293	0.278466
left	pars triangularis	GrayVol	0.344427	0.636287	3374.21	567.373	14	3162.88	656.427	17	-0.96119	-0.332989	0.363374	-1.0452	0.379223
left	pars triangularis	ThickAvg	0.824831	0.974204	2.32679	0.113039	14	2.31653	0.14259	17	-0.223349	-0.0767332	0.361036	-0.784364	0.630898
left	pars triangularis	MeanCurv	0.781023	0.870648	0.121071	0.0104031	14	0.121941	0.00550534	17	0.281987	0.104874	0.36115	-0.602981	0.812728
left	pars triangularis	GausCurv	0.163015	0.342162	0.0219286	0.00362607	14	0.0237059	0.00317736	17	1.43545	0.511228	0.366698	-0.207501	1.22996
left	pericalcarine	SurfArea	0.207844	0.521104	1393.64	195.968	14	1284.24	275.462	17	-1.28879	-0.438378	0.365174	-1.15412	0.277363
left	pericalcarine	GrayVol	0.39499	0.636287	1713.21	236.599	14	1619.41	363.842	17	-0.864049	-0.291628	0.3628	-1.00272	0.41946
left	pericalcarine	ThickAvg	0.830939	0.974204	1.45236	0.13653	14	1.44306	0.0941598	17	-0.216006	-0.0786781	0.361043	-0.786322	0.628966
left	pericalcarine	MeanCurv	0.375962	0.71013	0.142571	0.0120174	14	0.138765	0.0113442	17	-0.900118	-0.318212	0.36316	-1.03001	0.393582
left	pericalcarine	GausCurv	1	1	0.033	0.00493028	14	0.033	0.00329773	17	0	0	0.360905	-0.707373	0.707373
left	postcentral	SurfArea	0.681642	0.799167	3770.21	486.174	14	3706.29	339.356	17	-0.415579	-0.15121	0.361415	-0.859583	0.557164
left	postcentral	GrayVol	0.814532	0.884374	8396.86	1210.88	14	8305.12	872.168	17	-0.237284	-0.0860946	0.36107	-0.793792	0.621603
left	postcentral	ThickAvg	0.638598	0.974204	2.01029	0.0874655	14	2.02753	0.114656	17	0.474664	0.162486	0.361494	-0.546042	0.871015
left	postcentral	MeanCurv	0.743747	0.849926	0.107929	0.00513606	14	0.108588	0.00599019	17	0.33004	0.114247	0.361196	-0.593697	0.822192
left	postcentral	GausCurv	0.359642	0.543459	0.0212857	0.00212779	14	0.022	0.00212132	17	0.931424	0.327486	0.363293	-0.384569	1.03954
left	posterior cingulate	SurfArea	0.453154	0.601273	1185.07	190.934	14	1138.29	140.154	17	-0.762908	-0.276332	0.362607	-0.987042	0.434377
left	posterior cingulate	GrayVol	0.18527	0.606758	3146.43	521.303	14	2912.82	411.562	17	-1.36299	-0.490349	0.366238	-1.20818	0.227477
left	posterior cingulate	ThickAvg	0.27831	0.921275	2.449	0.13752	14	2.39135	0.152643	17	-1.10504	-0.384391	0.364191	-1.09821	0.329424
left	posterior cingulate	MeanCurv	0.0759962	0.469795	0.125357	0.00845447	14	0.131059	0.00872117	17	1.84217	0.645493	0.370098	-0.0798989	1.37088
left	posterior cingulate	GausCurv	0.15707	0.342162	0.0255714	0.00273761	14	0.0271765	0.00341386	17	1.45262	0.499601	0.36644	-0.21862	1.21782
left	precentral	SurfArea	0.578727	0.728768	4503.71	475.771	14	4411.53	426.922	17	-0.562169	-0.199744	0.361795	-0.908862	0.509375
left	precentral	GrayVol	0.250274	0.636287	12584.9	1566.09	14	11996.8	1116.93	17	-1.17958	-0.428372	0.364982	-1.14374	0.286993
left	precentral	ThickAvg	0.308338	0.921275	2.57986	0.0950772	14	2.53794	0.129578	17	-1.03714	-0.353763	0.36369	-1.0666	0.35907
left	precentral	MeanCurv	0.152533	0.576236	0.105714	0.0048107	14	0.108647	0.00629426	17	1.46942	0.503098	0.366517	-0.215275	1.22147
left	precentral	GausCurv	0.0397668	0.148276	0.022	0.00228709	14	0.0240588	0.00303048	17	2.15368	0.73651	0.372829	0.00576549	1.46725
left	precuneus	SurfArea	0.400856	0.576934	3673.43	437.766	14	3538	442.414	17	-0.853085	-0.299534	0.362904	-1.01083	0.411758
left	precuneus	GrayVol	0.328279	0.636287	9133	1038.91	14	8689.35	1439.37	17	-0.994602	-0.338749	0.36346	-1.05113	0.373632
left	precuneus	ThickAvg	0.716295	0.974204	2.34857	0.104541	14	2.33382	0.119084	17	-0.367003	-0.127336	0.361267	-0.835419	0.580746
left	precuneus	MeanCurv	0.845166	0.905345	0.122143	0.00776439	14	0.122647	0.0061435	17	0.197366	0.0709891	0.361017	-0.636604	0.778583
left	precuneus	GausCurv	0.355739	0.543459	0.0242143	0.00309288	14	0.0251765	0.00248081	17	0.941103	0.338059	0.363449	-0.374301	1.05042
left	rostral anterior cingulate	SurfArea	0.380327	0.576934	802	207.864	14	741.471	159.742	17	-0.893694	-0.322333	0.363219	-1.03424	0.389576
left	rostral anterior cingulate	GrayVol	0.317647	0.636287	2508.64	657.07	14	2289.71	508.33	17	-1.02037	-0.367792	0.363915	-1.08106	0.345481
left	rostral anterior cingulate	ThickAvg	0.78871	0.974204	2.66021	0.14765	14	2.675	0.155914	17	0.270529	0.0945718	0.361104	-0.613193	0.802336
left	rostral anterior cingulate	MeanCurv	0.596683	0.822909	0.131214	0.00737124	14	0.133529	0.0158316	17	0.536452	0.176799	0.361602	-0.531942	0.88554
left	rostral anterior cingulate	GausCurv	0.0402208	0.148276	0.027	0.00308844	14	0.0314118	0.00761626	17	2.18054	0.713345	0.372102	-0.0159744	1.44266
left	rostral middle frontal	SurfArea	0.213851	0.521104	5362.43	791.887	14	5018.94	688.399	17	-1.27421	-0.454156	0.365484	-1.17051	0.262193
left	rostral middle frontal	GrayVol	0.203592	0.606758	13205.1	2087.03	14	12263.8	1891.12	17	-1.30341	-0.462664	0.365656	-1.17935	0.254022
left	rostral middle frontal	ThickAvg	0.597932	0.974204	2.23671	0.106253	14	2.21888	0.0719087	17	-0.535089	-0.195221	0.361755	-0.904262	0.513819
left	rostral middle frontal	MeanCurv	0.410856	0.729294	0.132214	0.00706213	14	0.134353	0.00714091	17	0.834879	0.293126	0.362819	-0.418	1.00425
left	rostral middle frontal	GausCurv	0.0131913	0.120174	0.0268571	0.00214322	14	0.0294118	0.00320271	17	2.64692	0.89554	0.378401	0.153873	1.63721
left	superior frontal	SurfArea	0.343388	0.576934	7055.5	1066.9	14	6737.41	669.529	17	-0.969376	-0.355921	0.363724	-1.06882	0.356979
left	superior frontal	GrayVol	0.15602	0.606758	21336.1	2916.79	14	19925.2	2340.35	17	-1.46306	-0.52554	0.367024	-1.24491	0.193828
left	superior frontal	ThickAvg	0.265182	0.921275	2.69743	0.11085	14	2.64782	0.132223	17	-1.1362	-0.392448	0.36433	-1.10653	0.321638
left	superior frontal	MeanCurv	0.0568236	0.3864	0.118143	0.00217882	14	0.121529	0.00648188	17	2.02005	0.655608	0.370385	-0.0703458	1.38156
left	superior frontal	GausCurv	0.0266141	0.147333	0.0238571	0.00116732	14	0.0261176	0.00367223	17	2.39534	0.775891	0.374115	0.0426258	1.50916
left	superior parietal	SurfArea	0.128512	0.521104	5366.21	533.14	14	4988.47	802.114	17	-1.56648	-0.529686	0.36712	-1.24924	0.18987
left	superior parietal	GrayVol	0.138164	0.606758	12555.7	1388	14	11612.1	2039.6	17	-1.52607	-0.517067	0.36683	-1.23605	0.20192
left	superior parietal	ThickAvg	0.814577	0.974204	2.16043	0.109751	14	2.15147	0.0984188	17	-0.236874	-0.0841689	0.361063	-0.791852	0.623514
left	superior parietal	MeanCurv	0.439721	0.729294	0.121	0.00590958	14	0.119412	0.00522086	17	-0.784576	-0.279197	0.362642	-0.989975	0.431582
left	superior parietal	GausCurv	0.953353	0.976597	0.0230714	0.00209263	14	0.0231176	0.0022606	17	0.0590125	0.0205829	0.360914	-0.686809	0.727974
left	superior temporal	SurfArea	0.250781	0.550101	3755.86	528.018	14	3554.41	399.186	17	-1.1771	-0.425199	0.364922	-1.14045	0.290049
left	superior temporal	GrayVol	0.285236	0.636287	10939.1	1809.44	14	10283.5	1466.62	17	-1.09208	-0.391899	0.36432	-1.10597	0.322168
left	superior temporal	ThickAvg	0.734932	0.974204	2.57579	0.13139	14	2.55971	0.128905	17	-0.342006	-0.120441	0.361229	-0.828449	0.587567
left	superior temporal	MeanCurv	0.672505	0.827249	0.105571	0.00740804	14	0.106706	0.00729524	17	0.427243	0.150402	0.36141	-0.557961	0.858765
left	superior temporal	GausCurv	0.113325	0.308243	0.0195714	0.00227746	14	0.0210588	0.00279443	17	1.6328	0.562441	0.367905	-0.158653	1.28354
left	supramarginal	SurfArea	0.35065	0.576934	3810.86	744.103	14	3584.47	536.402	17	-0.952631	-0.34562	0.363564	-1.05821	0.366965
left	supramarginal	GrayVol	0.284474	0.636287	10222.1	2098.03	14	9486.24	1524.53	17	-1.09566	-0.397223	0.364413	-1.11147	0.317027
left	supramarginal	ThickAvg	0.513801	0.974204	2.45107	0.0870238	14	2.42865	0.101812	17	-0.661061	-0.228764	0.362072	-0.938426	0.480897
left	supramarginal	MeanCurv	0.65584	0.825873	0.122714	0.00531223	14	0.123765	0.00762831	17	0.450417	0.152918	0.361427	-0.555478	0.861314
left	supramarginal	GausCurv	0.156812	0.342162	0.0234286	0.00227746	14	0.0247647	0.0028401	17	1.45355	0.499922	0.366447	-0.218314	1.21816
left	frontal pole	SurfArea	0.0685466	0.521104	255.786	37.4375	14	233.059	26.4586	17	-1.91197	-0.69491	0.371538	-1.42312	0.0333057
left	frontal pole	GrayVol	0.197963	0.606758	761.214	210.344	14	666.059	185.767	17	-1.3208	-0.470031	0.365808	-1.18701	0.246952
left	frontal pole	ThickAvg	0.675815	0.974204	2.24993	0.268743	14	2.20471	0.327283	17	-0.422447	-0.145623	0.361378	-0.853924	0.562678
left	frontal pole	MeanCurv	0.744319	0.849926	0.1595	0.0201103	14	0.161882	0.0199527	17	0.329406	0.115874	0.361204	-0.592087	0.823835
left	frontal pole	GausCurv	0.380079	0.561855	0.0418571	0.00990615	14	0.0447647	0.00779045	17	0.893916	0.321713	0.36321	-0.390178	1.0336
left	temporal pole	SurfArea	0.612967	0.744317	448.571	50.8099	14	460.647	79.584	17	0.511675	0.172434	0.361568	-0.536239	0.881108
left	temporal pole	GrayVol	0.102599	0.606758	1746	297.386	14	2028.12	602.291	17	1.69644	0.561099	0.367872	-0.159931	1.28213
left	temporal pole	ThickAvg	0.235287	0.921275	2.85571	0.276895	14	3.02582	0.49004	17	1.21499	0.405576	0.364562	-0.308965	1.12012
left	temporal pole	MeanCurv	0.288907	0.654857	0.151571	0.0220409	14	0.160059	0.0213848	17	1.08139	0.381248	0.364138	-0.332462	1.09496
left	temporal pole	GausCurv	0.57429	0.697352	0.0474286	0.0139544	14	0.0502353	0.0133348	17	0.568569	0.200756	0.361804	-0.508379	0.909892
left	transverse temporal	SurfArea	0.709267	0.803836	442.857	58.2486	14	433	86.7338	17	-0.376659	-0.127475	0.361267	-0.835559	0.580609
left	transverse temporal	GrayVol	0.398628	0.636287	1120.71	199.39	14	1054.71	229.42	17	-0.85676	-0.296971	0.36287	-1.0082	0.414254
left	transverse temporal	ThickAvg	0.52038	0.974204	2.32007	0.210919	14	2.27706	0.140252	17	-0.653304	-0.238712	0.362176	-0.948577	0.471152
left	transverse temporal	MeanCurv	0.903277	0.916759	0.121286	0.020341	14	0.120529	0.0118116	17	-0.123076	-0.0454665	0.360951	-0.75293	0.661997
left	transverse temporal	GausCurv	0.460574	0.636546	0.0294286	0.00863548	14	0.0275882	0.00318314	17	-0.756211	-0.286933	0.36274	-0.997902	0.424037
left	insula	SurfArea	0.0766622	0.521104	2320.57	336.671	14	2130.76	195.079	17	-1.86707	-0.689839	0.371386	-1.41776	0.0380774
left	insula	GrayVol	0.196485	0.606758	6552.14	1004.6	14	6131.59	685.709	17	-1.3316	-0.485461	0.366133	-1.20308	0.232159
left	insula	ThickAvg	0.642374	0.974204	2.82621	0.142213	14	2.85118	0.153377	17	0.469365	0.163736	0.361503	-0.54481	0.872282
left	insula	MeanCurv	0.642971	0.824944	0.119643	0.00619686	14	0.120882	0.00850649	17	0.468505	0.1597	0.361474	-0.548789	0.868189
left	insula	GausCurv	0.442105	0.626315	0.0324286	0.00441526	14	0.0337059	0.00468728	17	0.779536	0.272366	0.362558	-0.438248	0.982981
right	bankssts	SurfArea	0.293063	0.576934	866.714	96.2596	14	821.824	136.381	17	-1.07127	-0.364132	0.363855	-1.07729	0.349024
right	bankssts	GrayVol	0.339396	0.636287	2061.29	283.514	14	1951.12	347.944	17	-0.971372	-0.334597	0.363398	-1.04686	0.377662
right	bankssts	ThickAvg	0.865676	0.985867	2.50729	0.204179	14	2.51835	0.143233	17	0.171085	0.0622224	0.360991	-0.64532	0.769765
right	bankssts	MeanCurv	0.0985479	0.513989	0.102286	0.0143067	14	0.0942941	0.0109074	17	-1.71879	-0.620385	0.369405	-1.34442	0.103648
right	bankssts	GausCurv	0.224357	0.391186	0.0182143	0.00438842	14	0.0165294	0.0027184	17	-1.25226	-0.460271	0.365608	-1.17686	0.25632
right	caudal anterior cingulate	SurfArea	0.989593	0.989593	724.714	165.831	14	723.941	158.914	17	-0.0131627	-0.00464631	0.360905	-0.71202	0.702728
right	caudal anterior cingulate	GrayVol	0.977815	0.981823	2006.43	440.321	14	2011.41	548.737	17	0.0280499	0.00964784	0.360907	-0.697729	0.717025
right	caudal anterior cingulate	ThickAvg	0.791455	0.974204	2.4275	0.142605	14	2.41171	0.186665	17	-0.266885	-0.0913719	0.361091	-0.79911	0.616367
right	caudal anterior cingulate	MeanCurv	0.684869	0.827249	0.125714	0.00837054	14	0.127176	0.0114523	17	0.409982	0.139793	0.361341	-0.568435	0.848022
right	caudal anterior cingulate	GausCurv	0.173726	0.342162	0.0203571	0.00256026	14	0.0218824	0.00351572	17	1.39506	0.475523	0.365922	-0.241685	1.19273
right	caudal middle frontal	SurfArea	0.415732	0.576934	2052.71	420.85	14	1948.88	222.723	17	-0.832147	-0.309483	0.363038	-1.02104	0.402072
right	caudal middle frontal	GrayVol	0.270896	0.636287	5701.14	1260.4	14	5264	781.334	17	-1.13103	-0.415686	0.364745	-1.13059	0.299215
right	caudal middle frontal	ThickAvg	0.265444	0.921275	2.5355	0.120204	14	2.48659	0.118049	17	-1.13662	-0.400235	0.364466	-1.11459	0.314119
right	caudal middle frontal	MeanCurv	0.286541	0.654857	0.108571	0.00679043	14	0.111235	0.00679641	17	1.08655	0.381878	0.364149	-0.331854	1.09561
right	caudal middle frontal	GausCurv	0.477409	0.636546	0.0203571	0.00267775	14	0.0210588	0.0027265	17	0.720118	0.252657	0.362328	-0.457506	0.96282
right	cuneus	SurfArea	0.441786	0.600828	1608.57	158.91	14	1553.65	231.494	17	-0.780182	-0.264542	0.362465	-0.974973	0.44589
right	cuneus	GrayVol	0.448648	0.693364	3075.71	401.341	14	2946.24	536.1	17	-0.768163	-0.262499	0.362441	-0.972883	0.447886
right	cuneus	ThickAvg	0.737897	0.974204	1.79471	0.113048	14	1.781	0.111653	17	-0.338016	-0.118957	0.361221	-0.826949	0.589036
right	cuneus	MeanCurv	0.1649	0.590168	0.140786	0.0107502	14	0.135647	0.00889481	17	-1.43024	-0.512232	0.366721	-1.231	0.20654
right	cuneus	GausCurv	0.874316	0.94047	0.0311429	0.00371809	14	0.0309412	0.00321074	17	-0.15975	-0.0569759	0.360977	-0.764491	0.650539
right	entorhinal	SurfArea	0.960729	0.983533	376	59.4953	14	377.118	65.6419	17	0.0496709	0.0172884	0.360911	-0.690098	0.724674
right	entorhinal	GrayVol	0.656474	0.797147	1678.21	305.314	14	1625.18	351.513	17	-0.44943	-0.155773	0.361446	-0.864208	0.552662
right	entorhinal	ThickAvg	0.317724	0.921275	3.17286	0.303368	14	3.04788	0.380958	17	-1.01667	-0.349433	0.363623	-1.06213	0.363268
right	entorhinal	MeanCurv	0.0101656	0.279652	0.117214	0.0140722	14	0.134118	0.0200028	17	2.75368	0.935724	0.379966	0.19099	1.68046
right	entorhinal	GausCurv	0.014771	0.120174	0.0322143	0.00693019	14	0.0418235	0.0130683	17	2.6176	0.869849	0.377433	0.13008	1.60962
right	fusiform	SurfArea	0.0563057	0.521104	2967.64	289.113	14	2759.06	291.613	17	-1.99124	-0.699299	0.371671	-1.42777	0.0291767
right	fusiform	GrayVol	0.0166991	0.393993	8805.93	808.209	14	7932.76	1101.32	17	-2.54183	-0.867017	0.377328	-1.60658	-0.127454
right	fusiform	ThickAvg	0.0722532	0.83435	2.63214	0.112903	14	2.56429	0.0810415	17	-1.88408	-0.683818	0.371206	-1.41138	0.0437466
right	fusiform	MeanCurv	0.350555	0.71013	0.124571	0.00691391	14	0.127	0.00729726	17	0.949154	0.331822	0.363357	-0.380357	1.044
right	fusiform	GausCurv	0.118253	0.309277	0.0274286	0.00213809	14	0.0289412	0.00307145	17	1.61111	0.546957	0.367529	-0.173399	1.26731
right	inferior parietal	SurfArea	0.181154	0.521104	5201.79	889.723	14	4779.53	803.836	17	-1.37322	-0.487588	0.366178	-1.2053	0.230122
right	inferior parietal	GrayVol	0.35224	0.636287	13693.4	2435.48	14	12824.9	2671.47	17	-0.945634	-0.329327	0.36332	-1.04143	0.38278
right	inferior parietal	ThickAvg	0.519263	0.974204	2.42314	0.0859158	14	2.44671	0.114919	17	0.652492	0.222944	0.362014	-0.486603	0.93249
right	inferior parietal	MeanCurv	0.422906	0.729294	0.122	0.00405728	14	0.120706	0.00480579	17	-0.8129	-0.280971	0.362664	-0.991793	0.429851
right	inferior parietal	GausCurv	0.885148	0.94047	0.0231429	0.00161041	14	0.0232353	0.00192124	17	0.145724	0.0503331	0.360961	-0.657151	0.757817
right	inferior temporal	SurfArea	0.183106	0.521104	3065.14	416.417	14	2868.76	374.54	17	-1.36698	-0.485588	0.366136	-1.20321	0.232038
right	inferior temporal	GrayVol	0.576149	0.73921	8951.29	1633.14	14	8647.53	1283.42	17	-0.566603	-0.20393	0.361833	-0.913122	0.505262
right	inferior temporal	ThickAvg	0.352281	0.921275	2.52671	0.209483	14	2.58882	0.138928	17	0.950495	0.347383	0.363591	-0.365256	1.06002
right	inferior temporal	MeanCurv	0.88116	0.907862	0.130429	0.00642967	14	0.13	0.00932738	17	-0.150859	-0.0511715	0.360963	-0.758659	0.656316
right	inferior temporal	GausCurv	0.212619	0.383695	0.0296429	0.0033422	14	0.0312941	0.00386918	17	1.27454	0.441519	0.365235	-0.274341	1.15738
right	isthmus cingulate	SurfArea	0.834472	0.900699	886.857	147.528	14	897.294	122.94	17	0.211131	0.0755631	0.361032	-0.63206	0.783186
right	isthmus cingulate	GrayVol	0.931739	0.959973	2264.43	429.378	14	2276.88	358.365	17	0.0865109	0.0309574	0.360926	-0.676458	0.738372
right	isthmus cingulate	ThickAvg	0.90765	0.985867	2.26236	0.125956	14	2.25659	0.14849	17	-0.117023	-0.0404664	0.360941	-0.747911	0.666978
right	isthmus cingulate	MeanCurv	0.634433	0.824944	0.1255	0.0065133	14	0.126588	0.0059588	17	0.480989	0.170572	0.361554	-0.538074	0.879218
right	isthmus cingulate	GausCurv	0.174042	0.342162	0.0291429	0.00346093	14	0.0307647	0.00288378	17	1.39858	0.500554	0.366461	-0.217708	1.21882
right	lateral occipital	SurfArea	0.412809	0.576934	4784.07	450.124	14	4619.82	646.337	17	-0.831213	-0.282201	0.36268	-0.993053	0.428651
right	lateral occipital	GrayVol	0.573671	0.73921	10782.1	905.984	14	10528.1	1544.21	17	-0.569719	-0.190713	0.361716	-0.899677	0.518251
right	lateral occipital	ThickAvg	0.964208	0.985867	2.11843	0.0904907	14	2.12	0.102689	17	0.0452654	0.0157113	0.36091	-0.691672	0.723095
right	lateral occipital	MeanCurv	0.187516	0.607195	0.135286	0.00535549	14	0.132588	0.0057452	17	-1.35038	-0.471325	0.365835	-1.18836	0.245711
right	lateral occipital	GausCurv	0.902812	0.94448	0.0297857	0.00200686	14	0.0297059	0.00149016	17	-0.123433	-0.0446616	0.360949	-0.752122	0.662799
right	lateral orbitofrontal	SurfArea	0.247472	0.550101	2532.5	406.199	14	2366.71	365.786	17	-1.18255	-0.420024	0.364825	-1.13508	0.295034
right	lateral orbitofrontal	GrayVol	0.205227	0.606758	6701.21	995.287	14	6259.35	873.919	17	-1.29913	-0.462583	0.365655	-1.17927	0.2541
right	lateral orbitofrontal	ThickAvg	0.500186	0.974204	2.47114	0.141979	14	2.44176	0.0814283	17	-0.686771	-0.253943	0.362343	-0.964134	0.456249
right	lateral orbitofrontal	MeanCurv	0.865404	0.905345	0.139143	0.00708039	14	0.139588	0.00737444	17	0.171049	0.0598776	0.360985	-0.647652	0.767408
right	lateral orbitofrontal	GausCurv	0.162078	0.342162	0.0356429	0.00341055	14	0.0375294	0.00390701	17	1.43483	0.497557	0.366395	-0.220576	1.21569
right	lingual	SurfArea	0.182521	0.521104	3257.79	474.271	14	3029.82	445.984	17	-1.36804	-0.48382	0.366098	-1.20137	0.233732
right	lingual	GrayVol	0.292659	0.636287	6440.86	985.871	14	6042.29	1081.51	17	-1.07201	-0.373335	0.364006	-1.08679	0.340117
right	lingual	ThickAvg	0.920952	0.985867	1.89493	0.0981133	14	1.89094	0.12363	17	-0.100103	-0.0343945	0.360931	-0.741819	0.67303
right	lingual	MeanCurv	0.283534	0.654857	0.137286	0.00538414	14	0.14	0.00833667	17	1.09372	0.368934	0.363933	-0.344376	1.08224
right	lingual	GausCurv	0.214418	0.383695	0.0332857	0.0021989	14	0.0344118	0.00273995	17	1.26934	0.436598	0.365139	-0.279075	1.15227
right	medial orbitofrontal	SurfArea	0.0983849	0.521104	1970.64	265.108	14	1835.94	126.85	17	-1.74384	-0.652816	0.370305	-1.37861	0.0729819
right	medial orbitofrontal	GrayVol	0.365523	0.636287	4918.64	779.265	14	4702.47	433.595	17	-0.926539	-0.343367	0.36353	-1.05589	0.369151
right	medial orbitofrontal	ThickAvg	0.537206	0.974204	2.23571	0.168052	14	2.26953	0.123569	17	0.626266	0.226804	0.362052	-0.482818	0.936426
right	medial orbitofrontal	MeanCurv	0.0425256	0.321305	0.125143	0.00581586	14	0.131353	0.0101547	17	2.13233	0.712501	0.372075	-0.0167669	1.44177
right	medial orbitofrontal	GausCurv	0.032751	0.148276	0.0303571	0.00324884	14	0.0332941	0.00404297	17	2.2424	0.771387	0.373965	0.0384168	1.50436
right	middle temporal	SurfArea	0.163465	0.521104	3362.79	436.943	14	3149.24	381.041	17	-1.43397	-0.510942	0.366692	-1.22966	0.207774
right	middle temporal	GrayVol	0.604896	0.747872	10343.4	1994.53	14	10000.8	1560.31	17	-0.524167	-0.188737	0.3617	-0.897669	0.520194
right	middle temporal	ThickAvg	0.510936	0.974204	2.60807	0.230916	14	2.65582	0.148233	17	0.668581	0.245021	0.362244	-0.464976	0.955019
right	middle temporal	MeanCurv	0.693429	0.827249	0.118857	0.00616263	14	0.119824	0.00735047	17	0.398162	0.137528	0.361327	-0.570673	0.845729
right	middle temporal	GausCurv	0.196191	0.370584	0.0227857	0.00232639	14	0.024	0.00278388	17	1.32296	0.456814	0.365538	-0.25964	1.17327
right	parahippocampal	SurfArea	0.0220872	0.521104	631.714	62.2185	14	573.765	71.0902	17	-2.4192	-0.839123	0.37631	-1.57669	-0.101556
right	parahippocampal	GrayVol	0.172518	0.606758	1872.86	251.778	14	1746.94	245.868	17	-1.40045	-0.493417	0.366304	-1.21137	0.22454
right	parahippocampal	ThickAvg	0.498455	0.974204	2.50629	0.235642	14	2.56712	0.257673	17	0.685636	0.238853	0.362177	-0.471014	0.948721
right	parahippocampal	MeanCurv	0.251968	0.654857	0.0917143	0.00953882	14	0.096	0.0108628	17	1.16901	0.405614	0.364562	-0.308928	1.12016
right	parahippocampal	GausCurv	0.142257	0.342162	0.0199286	0.00437588	14	0.0228235	0.00626733	17	1.50945	0.512581	0.366729	-0.206207	1.23137
right	paracentral	SurfArea	0.147157	0.521104	1465.86	172.026	14	1376.82	156.587	17	-1.49302	-0.529733	0.367121	-1.24929	0.189825
right	paracentral	GrayVol	0.0832805	0.606758	3999.43	622.869	14	3630.35	488.87	17	-1.80585	-0.650032	0.370226	-1.37568	0.0756105
right	paracentral	ThickAvg	0.528903	0.974204	2.50993	0.121753	14	2.47782	0.158533	17	-0.637371	-0.218321	0.361968	-0.927778	0.491137
right	paracentral	MeanCurv	0.602027	0.822909	0.100143	0.00737832	14	0.101353	0.00476893	17	0.529318	0.193874	0.361743	-0.515143	0.902891
right	paracentral	GausCurv	0.159259	0.342162	0.0195714	0.00334467	14	0.0211176	0.00236861	17	1.45516	0.528783	0.367099	-0.190732	1.2483
right	pars opercularis	SurfArea	0.39367	0.576934	1236.71	185.258	14	1295.59	191.975	17	0.866227	0.303387	0.362955	-0.408006	1.01478
right	pars opercularis	GrayVol	0.75331	0.839755	3552.71	459.028	14	3614.35	621.014	17	0.317302	0.108303	0.361167	-0.599584	0.816189
right	pars opercularis	ThickAvg	0.186857	0.921275	2.59293	0.13086	14	2.52988	0.126813	17	-1.35368	-0.477301	0.36596	-1.19458	0.23998
right	pars opercularis	MeanCurv	0.0211206	0.321305	0.108143	0.00458857	14	0.112294	0.00485753	17	2.44112	0.853154	0.376818	0.11459	1.59172
right	pars opercularis	GausCurv	0.000605744	0.0205953	0.0192857	0.00185757	14	0.0218824	0.00186689	17	3.86447	1.35764	0.399976	0.573687	2.14159
right	pars orbitalis	SurfArea	0.781845	0.857507	821.786	115.86	14	811.118	91.5552	17	-0.279973	-0.100714	0.361131	-0.808531	0.607103
right	pars orbitalis	GrayVol	0.70318	0.831983	2437.36	381.5	14	2492.18	410.054	17	0.384882	0.13431	0.361307	-0.573853	0.842472
right	pars orbitalis	ThickAvg	0.706547	0.974204	2.45429	0.174362	14	2.47988	0.200297	17	0.380242	0.131821	0.361293	-0.576312	0.839955
right	pars orbitalis	MeanCurv	0.0330538	0.321305	0.137357	0.00715334	14	0.145235	0.0121065	17	2.24846	0.753079	0.373362	0.0212891	1.48487
right	pars orbitalis	GausCurv	0.0115644	0.120174	0.0292143	0.00346806	14	0.0332941	0.00492144	17	2.69966	0.917503	0.379249	0.174175	1.66083
right	pars triangularis	SurfArea	0.392671	0.576934	1531.29	259.705	14	1454.88	222.27	17	-0.869358	-0.310334	0.36305	-1.02191	0.401245
right	pars triangularis	GrayVol	0.181814	0.606758	4137.07	649.546	14	3796.24	736.643	17	-1.36821	-0.474924	0.36591	-1.19211	0.242259
right	pars triangularis	ThickAvg	0.0377863	0.83435	2.42307	0.117221	14	2.32835	0.124262	17	-2.17886	-0.761393	0.373634	-1.49372	-0.0290702
right	pars triangularis	MeanCurv	0.0400137	0.321305	0.118214	0.00854111	14	0.124235	0.00648584	17	2.1719	0.784226	0.374395	0.0504117	1.51804
right	pars triangularis	GausCurv	0.0151296	0.120174	0.0218571	0.00265611	14	0.0243529	0.00269122	17	2.58807	0.908487	0.378899	0.165845	1.65113
right	pericalcarine	SurfArea	0.205411	0.521104	1563.71	237.945	14	1444.65	273.598	17	-1.29548	-0.44907	0.365383	-1.16522	0.267081
right	pericalcarine	GrayVol	0.401832	0.636287	2029.14	444.906	14	1893.65	436.059	17	-0.851454	-0.29988	0.362908	-1.01118	0.411421
right	pericalcarine	ThickAvg	0.933692	0.985867	1.46643	0.128353	14	1.47029	0.126611	17	0.08396	0.0295514	0.360924	-0.67786	0.736963
right	pericalcarine	MeanCurv	0.298843	0.655527	0.139071	0.0125175	14	0.134588	0.0106598	17	-1.06035	-0.378697	0.364095	-1.09232	0.334929
right	pericalcarine	GausCurv	0.774215	0.877444	0.0327857	0.00355568	14	0.0323529	0.0047558	17	-0.289578	-0.0989436	0.361123	-0.806745	0.608858
right	postcentral	SurfArea	0.332135	0.576934	3800.07	531.504	14	3637.88	332.694	17	-0.992782	-0.36459	0.363863	-1.07776	0.348581
right	postcentral	GrayVol	0.493919	0.714606	8434	1402.88	14	8121.94	1018.23	17	-0.695072	-0.25202	0.362321	-0.96217	0.458129
right	postcentral	ThickAvg	0.726795	0.974204	2.00707	0.119867	14	2.02176	0.109513	17	0.353081	0.125229	0.361255	-0.58283	0.833288
right	postcentral	MeanCurv	0.82137	0.900857	0.105857	0.00897738	14	0.106529	0.00704555	17	0.228227	0.082153	0.361055	-0.625515	0.789821
right	postcentral	GausCurv	0.473459	0.636546	0.0205	0.00221012	14	0.0211176	0.00252196	17	0.726374	0.251982	0.362321	-0.458166	0.96213
right	posterior cingulate	SurfArea	0.708649	0.803836	1175.29	213.767	14	1202.82	186.657	17	0.377781	0.134591	0.361309	-0.573575	0.842757
right	posterior cingulate	GrayVol	0.888657	0.929672	3083.5	603.276	14	3113.35	562.639	17	0.141331	0.0500238	0.36096	-0.657459	0.757506
right	posterior cingulate	ThickAvg	0.333268	0.921275	2.42157	0.157637	14	2.369	0.134708	17	-0.986072	-0.352049	0.363663	-1.06483	0.360731
right	posterior cingulate	MeanCurv	0.576621	0.822909	0.132714	0.00564908	14	0.134	0.00702673	17	0.564701	0.194266	0.361747	-0.514758	0.903289
right	posterior cingulate	GausCurv	0.0978927	0.289422	0.027	0.00263117	14	0.0287647	0.00311307	17	1.71035	0.59123	0.368633	-0.13129	1.31375
right	precentral	SurfArea	0.969069	0.983533	4472.29	373.613	14	4477.94	431.182	17	0.0391133	0.0135535	0.360909	-0.693828	0.720934
right	precentral	GrayVol	0.249572	0.636287	12452.2	1218.56	14	11941	1186.73	17	-1.1762	-0.414518	0.364724	-1.12938	0.300341
right	precentral	ThickAvg	0.0182967	0.622088	2.58186	0.0919238	14	2.49582	0.0991125	17	-2.50304	-0.8732	0.377558	-1.61321	-0.133186
right	precentral	MeanCurv	0.00418074	0.279652	0.102857	0.00377964	14	0.107647	0.00479506	17	3.10947	1.0677	0.385537	0.31205	1.82336
right	precentral	GausCurv	0.0160864	0.120174	0.0202143	0.00180506	14	0.0223529	0.00280493	17	2.56438	0.864761	0.377245	0.125361	1.60416
right	precuneus	SurfArea	0.322362	0.576934	3810	512.739	14	3632.29	456.7	17	-1.00853	-0.358601	0.363767	-1.07158	0.354382
right	precuneus	GrayVol	0.116388	0.606758	9654.43	1239.47	14	8891.06	1383.65	17	-1.61888	-0.562813	0.367915	-1.28393	0.158299
right	precuneus	ThickAvg	0.071298	0.83435	2.40143	0.102138	14	2.32829	0.115157	17	-1.87264	-0.650397	0.370236	-1.37606	0.0752665
right	precuneus	MeanCurv	0.749935	0.849926	0.123857	0.00431201	14	0.123294	0.00542868	17	-0.321773	-0.110568	0.361178	-0.818476	0.597341
right	precuneus	GausCurv	0.267068	0.454016	0.0248571	0.00156191	14	0.0255882	0.00203282	17	1.1317	0.38766	0.364247	-0.326264	1.10158
right	rostral anterior cingulate	SurfArea	0.602412	0.744317	605.429	124.444	14	582.529	115.218	17	-0.52714	-0.186716	0.361683	-0.895615	0.522182
right	rostral anterior cingulate	GrayVol	0.739343	0.839755	1862.14	332.28	14	1817.12	413.916	17	-0.33593	-0.115549	0.361203	-0.823506	0.592409
right	rostral anterior cingulate	ThickAvg	0.978317	0.985867	2.62986	0.15129	14	2.628	0.224006	17	-0.0274221	-0.00928511	0.360906	-0.716662	0.698092
right	rostral anterior cingulate	MeanCurv	0.138471	0.567981	0.132071	0.00925256	14	0.137647	0.011124	17	1.52349	0.525819	0.367031	-0.193561	1.2452
right	rostral anterior cingulate	GausCurv	0.0290823	0.147333	0.0262143	0.00424588	14	0.0301176	0.00521874	17	2.29619	0.790826	0.374619	0.0565732	1.52508
right	rostral middle frontal	SurfArea	0.157076	0.521104	5748.93	1104.82	14	5243.47	735.277	17	-1.46532	-0.535378	0.367254	-1.25519	0.184439
right	rostral middle frontal	GrayVol	0.115198	0.606758	14116.6	2756.31	14	12663.9	2045.14	17	-1.63576	-0.591902	0.36865	-1.31446	0.130652
right	rostral middle frontal	ThickAvg	0.294965	0.921275	2.22057	0.15454	14	2.16894	0.101699	17	-1.07323	-0.392499	0.364331	-1.10659	0.321589
right	rostral middle frontal	MeanCurv	0.218719	0.646646	0.132071	0.00541315	14	0.135059	0.00776588	17	1.25785	0.427081	0.364958	-0.288236	1.1424
right	rostral middle frontal	GausCurv	0.0176727	0.120174	0.0272857	0.0021989	14	0.0298824	0.00347998	17	2.52477	0.850127	0.376708	0.11178	1.58847
right	superior frontal	SurfArea	0.0828559	0.521104	6806.64	931.608	14	6290.59	553.292	17	-1.82453	-0.672846	0.370883	-1.39978	0.0540841
right	superior frontal	GrayVol	0.0180072	0.393993	20524.5	2547.57	14	18467.3	1782.67	17	-2.55064	-0.927853	0.379655	-1.67198	-0.183729
right	superior frontal	ThickAvg	0.171873	0.921275	2.69043	0.142014	14	2.61853	0.142137	17	-1.40227	-0.49284	0.366292	-1.21077	0.225092
right	superior frontal	MeanCurv	0.141995	0.567981	0.118071	0.00415959	14	0.120765	0.00575032	17	1.51009	0.51442	0.36677	-0.204449	1.23329
right	superior frontal	GausCurv	0.00907618	0.120174	0.0236429	0.00164584	14	0.0258824	0.00273593	17	2.81304	0.943481	0.380275	0.198141	1.68882
right	superior parietal	SurfArea	0.199758	0.521104	5205.64	598.741	14	4899.82	698.59	17	-1.31223	-0.454225	0.365486	-1.17058	0.262127
right	superior parietal	GrayVol	0.47546	0.706489	11960.4	1420.88	14	11529.8	1891.27	17	-0.723085	-0.247175	0.362267	-0.957219	0.462869
right	superior parietal	ThickAvg	0.3658	0.921275	2.12664	0.0951603	14	2.16141	0.115542	17	0.91876	0.3168	0.36314	-0.394955	1.02856
right	superior parietal	MeanCurv	0.493895	0.781044	0.118357	0.00385521	14	0.117176	0.0055928	17	-0.693126	-0.235108	0.362138	-0.944898	0.474682
right	superior parietal	GausCurv	0.309157	0.488899	0.0219286	0.00120667	14	0.0224706	0.00169991	17	1.0355	0.352151	0.363665	-0.360633	1.06493
right	superior temporal	SurfArea	0.1209	0.521104	3710.43	502.684	14	3455.41	343.89	17	-1.61268	-0.587818	0.368545	-1.31017	0.13453
right	superior temporal	GrayVol	0.132068	0.606758	11301.5	1804.49	14	10381.8	1402.15	17	-1.55847	-0.561519	0.367883	-1.28257	0.159531
right	superior temporal	ThickAvg	0.515926	0.974204	2.69814	0.154711	14	2.66271	0.142093	17	-0.658348	-0.233378	0.36212	-0.943132	0.476377
right	superior temporal	MeanCurv	0.386394	0.71013	0.100786	0.00601509	14	0.102941	0.00762783	17	0.879454	0.301991	0.362937	-0.409365	1.01335
right	superior temporal	GausCurv	0.0581916	0.197684	0.0178571	0.0020702	14	0.0195882	0.00280755	17	1.97303	0.673293	0.370896	-0.0536626	1.40025
right	supramarginal	SurfArea	0.379771	0.576934	3551.21	428.529	14	3420.94	371.99	17	-0.893525	-0.318518	0.363164	-1.03032	0.393285
right	supramarginal	GrayVol	0.523031	0.73921	9495.93	1387.63	14	9191	1196.9	17	-0.647459	-0.230946	0.362094	-0.940651	0.478759
right	supramarginal	ThickAvg	0.763853	0.974204	2.47193	0.15179	14	2.48712	0.120517	17	0.303775	0.109227	0.361171	-0.598668	0.817122
right	supramarginal	MeanCurv	0.367456	0.71013	0.122143	0.00546115	14	0.120235	0.00612913	17	-0.915652	-0.318163	0.363159	-1.02996	0.39363
right	supramarginal	GausCurv	0.702794	0.823965	0.0235714	0.0016968	14	0.0238235	0.00194407	17	0.385361	0.13363	0.361303	-0.574525	0.841785
right	frontal pole	SurfArea	0.00763928	0.519471	320.857	39.6035	14	280.765	37.2249	17	-2.88187	-1.01924	0.383416	-1.77074	-0.267746
right	frontal pole	GrayVol	0.00896617	0.393993	985.571	178.034	14	801.294	186.594	17	-2.80626	-0.98175	0.381835	-1.73015	-0.233353
right	frontal pole	ThickAvg	0.0736191	0.83435	2.34643	0.221535	14	2.19124	0.243193	17	-1.85696	-0.646656	0.370131	-1.37211	0.0787996
right	frontal pole	MeanCurv	0.0259952	0.321305	0.175143	0.0164731	14	0.159529	0.0205704	17	-2.34653	-0.806942	0.375173	-1.54228	-0.0716038
right	frontal pole	GausCurv	0.844432	0.94047	0.0477857	0.00712718	14	0.047	0.0143222	17	-0.198331	-0.0656305	0.361001	-0.773192	0.641931
right	temporal pole	SurfArea	0.6542	0.78045	462.071	57.4476	14	450.882	79.867	17	-0.45268	-0.154129	0.361435	-0.862542	0.554283
right	temporal pole	GrayVol	0.981823	0.981823	2170.64	340.072	14	2173.94	457.94	17	0.0229825	0.00784781	0.360906	-0.699528	0.715223
right	temporal pole	ThickAvg	0.697074	0.974204	3.28679	0.307026	14	3.33006	0.302127	17	0.393349	0.138481	0.361333	-0.569731	0.846693
right	temporal pole	MeanCurv	0.473802	0.767108	0.142643	0.0146424	14	0.146059	0.0106681	17	0.728138	0.263918	0.362458	-0.446499	0.974335
right	temporal pole	GausCurv	0.77166	0.877444	0.0413571	0.00906903	14	0.0422941	0.00859335	17	0.29311	0.103582	0.361144	-0.604261	0.811425
right	transverse temporal	SurfArea	0.261858	0.556448	333.714	43.9395	14	316.824	36.5859	17	-1.14756	-0.410743	0.364655	-1.12547	0.303981
right	transverse temporal	GrayVol	0.746381	0.839755	872	162.894	14	855	116.762	17	-0.32733	-0.118818	0.36122	-0.826809	0.589173
right	transverse temporal	ThickAvg	0.944719	0.985867	2.39021	0.181014	14	2.38594	0.153365	17	-0.0700227	-0.0250206	0.360919	-0.732421	0.68238
right	transverse temporal	MeanCurv	0.128541	0.567981	0.119857	0.0127331	14	0.112882	0.0118104	17	-1.56803	-0.555305	0.36773	-1.27606	0.165447
right	transverse temporal	GausCurv	0.535082	0.68652	0.0252143	0.00601509	14	0.0264706	0.00488771	17	0.628965	0.225654	0.362041	-0.483946	0.935253
right	insula	SurfArea	0.123117	0.521104	2169.93	258.516	14	2042.18	162.397	17	-1.60635	-0.589745	0.368594	-1.31219	0.1327
right	insula	GrayVol	0.298419	0.636287	6399.71	853.204	14	6110.24	612.08	17	-1.0639	-0.386157	0.364221	-1.10003	0.327717
right	insula	ThickAvg	0.572496	0.974204	2.91786	0.175343	14	2.95012	0.129085	17	0.572419	0.20728	0.361863	-0.501972	0.916533
right	insula	MeanCurv	0.215974	0.646646	0.114214	0.0063631	14	0.117824	0.00943554	17	1.26589	0.428574	0.364986	-0.286798	1.14395
right	insula	GausCurv	0.0303332	0.147333	0.0278571	0.00300914	14	0.0311176	0.00485904	17	2.28526	0.76823	0.37386	0.035465	1.501

### Sheet: CLBP_2_S1_M
hemi	region	Measurement	p_value	FDR_p	Mean_Group1	SD_Group1	N_Group1	Mean_Group2	SD_Group2	N_Group2	t_statistic	Hedges_g	SE_Hedges_g	CI_lower	CI_upper
left	bankssts	SurfArea	0.519229	0.799609	1021.88	164.085	25	1064.33	192.909	12	0.656784	0.239186	0.352287	-0.451297	0.92967
left	bankssts	GrayVol	0.654248	0.767049	2444.2	462.208	25	2526.75	540.745	12	0.455026	0.165423	0.351715	-0.523938	0.854783
left	bankssts	ThickAvg	0.266964	0.34252	2.474	0.128862	25	2.40942	0.173301	12	-1.14762	-0.43787	0.354858	-1.13339	0.257652
left	bankssts	MeanCurv	0.559789	0.874637	0.09276	0.00984581	25	0.0949167	0.0105955	12	0.592862	0.209183	0.352029	-0.480795	0.89916
left	bankssts	GausCurv	0.958826	0.991234	0.0158	0.00270801	25	0.01575	0.00273446	12	-0.0522298	-0.0180098	0.351195	-0.706351	0.670332
left	caudal anterior cingulate	SurfArea	0.00362476	0.246484	637	143.693	25	511.75	95.3931	12	-3.1468	-0.939385	0.367775	-1.66022	-0.218547
left	caudal anterior cingulate	GrayVol	0.00199824	0.0581248	1846.64	487.152	25	1365.5	356.062	12	-3.39728	-1.04593	0.37164	-1.77434	-0.31751
left	caudal anterior cingulate	ThickAvg	0.176592	0.266851	2.60576	0.140055	25	2.49342	0.255938	12	-1.42181	-0.595789	0.357953	-1.29738	0.105798
left	caudal anterior cingulate	MeanCurv	0.122746	0.843994	0.11196	0.0140697	25	0.102917	0.016752	12	-1.61632	-0.591272	0.357851	-1.29266	0.110117
left	caudal anterior cingulate	GausCurv	0.221419	0.851192	0.01868	0.00398664	25	0.01675	0.00451513	12	-1.26314	-0.453931	0.355131	-1.14999	0.242125
left	caudal middle frontal	SurfArea	0.42897	0.799609	2137.08	285.904	25	2266.92	515.834	12	0.813974	0.339906	0.353404	-0.352767	1.03258
left	caudal middle frontal	GrayVol	0.991425	0.991425	6205.24	902.771	25	6210.42	1516.81	12	0.0109297	0.00447343	0.351189	-0.683857	0.692804
left	caudal middle frontal	ThickAvg	0.029881	0.112884	2.67096	0.136896	25	2.56867	0.120901	12	-2.30604	-0.757776	0.362068	-1.46743	-0.0481228
left	caudal middle frontal	MeanCurv	0.0877385	0.843994	0.10412	0.00589717	25	0.108167	0.00664466	12	1.79712	0.644641	0.359095	-0.0591844	1.34847
left	caudal middle frontal	GausCurv	0.127722	0.851192	0.01924	0.00243721	25	0.0213333	0.00416333	12	1.61406	0.663784	0.359566	-0.040965	1.36853
left	cuneus	SurfArea	0.0471734	0.400772	1766.64	204.731	25	1652.08	129.764	12	-2.06423	-0.607561	0.35822	-1.30967	0.0945505
left	cuneus	GrayVol	0.0636081	0.205969	3201.12	476.428	25	2940.33	333.168	12	-1.92624	-0.584556	0.357702	-1.28565	0.116541
left	cuneus	ThickAvg	0.367483	0.454342	1.74416	0.136757	25	1.70583	0.109538	12	-0.916714	-0.291092	0.352815	-0.98261	0.400425
left	cuneus	MeanCurv	0.997429	0.997429	0.13876	0.00823246	25	0.13875	0.0089557	12	-0.00326257	-0.00115564	0.351188	-0.689485	0.687174
left	cuneus	GausCurv	0.715705	0.97744	0.03096	0.00283549	25	0.0315	0.00464171	12	0.371131	0.150743	0.351625	-0.538442	0.839929
left	entorhinal	SurfArea	0.310708	0.728558	397.32	69.6651	25	419.667	57.2512	12	1.03378	0.3312	0.353293	-0.361254	1.02365
left	entorhinal	GrayVol	0.757314	0.844219	1932.24	451.583	25	1967.67	239.484	12	0.311475	0.0872403	0.351335	-0.601376	0.775857
left	entorhinal	ThickAvg	0.860566	0.886643	3.32008	0.332863	25	3.30508	0.181602	12	-0.176981	-0.0499357	0.351236	-0.738359	0.638488
left	entorhinal	MeanCurv	0.867222	0.984338	0.10508	0.018466	25	0.104	0.0180454	12	-0.16913	-0.0576329	0.351252	-0.746088	0.630822
left	entorhinal	GausCurv	0.907878	0.991234	0.03036	0.00950386	25	0.0299167	0.0113174	12	-0.117292	-0.042909	0.351224	-0.731308	0.64549
left	fusiform	SurfArea	0.923736	0.96637	3175.44	368.327	25	3162.58	382.373	12	-0.0968814	-0.0337426	0.35121	-0.722115	0.65463
left	fusiform	GrayVol	0.774734	0.849708	9837.6	1336.9	25	9691.08	1484.14	12	-0.290119	-0.103515	0.351395	-0.792248	0.585218
left	fusiform	ThickAvg	0.0362362	0.117336	2.7286	0.125292	25	2.64867	0.0914433	12	-2.19615	-0.675808	0.359868	-1.38115	0.0295337
left	fusiform	MeanCurv	0.126418	0.843994	0.1224	0.00617117	25	0.1275	0.0100499	12	1.61762	0.656018	0.359373	-0.0483532	1.36039
left	fusiform	GausCurv	0.17351	0.851192	0.02604	0.00196808	25	0.0283333	0.00533144	12	1.44363	0.659116	0.35945	-0.045405	1.36364
left	inferior parietal	SurfArea	0.303473	0.728558	4855.6	489.081	25	4605.67	740.059	12	-1.0637	-0.421774	0.354595	-1.11678	0.273231
left	inferior parietal	GrayVol	0.164438	0.31948	13190.7	1393.9	25	12197.8	2150.88	12	-1.45892	-0.582032	0.357647	-1.28302	0.118956
left	inferior parietal	ThickAvg	0.2148	0.2864	2.47564	0.0997333	25	2.434	0.0896813	12	-1.27411	-0.421374	0.354588	-1.11637	0.273619
left	inferior parietal	MeanCurv	0.561674	0.874637	0.11872	0.00549636	25	0.12025	0.0080918	12	0.592648	0.232955	0.352231	-0.457418	0.923328
left	inferior parietal	GausCurv	0.337076	0.851192	0.02272	0.00194765	25	0.0239167	0.00394181	12	0.99496	0.427973	0.354695	-0.267229	1.12318
left	inferior temporal	SurfArea	0.266149	0.724679	3526.68	412.538	25	3321.33	548.958	12	-1.14935	-0.436965	0.354843	-1.13246	0.258527
left	inferior temporal	GrayVol	0.249974	0.391386	11925.4	1532	25	11057.4	2283.84	12	-1.19397	-0.471197	0.355435	-1.16785	0.225454
left	inferior temporal	ThickAvg	0.696396	0.739921	2.81296	0.102287	25	2.79583	0.131724	12	-0.396642	-0.14912	0.351616	-0.838288	0.540047
left	inferior temporal	MeanCurv	0.926436	0.984338	0.12868	0.00690242	25	0.128417	0.00849019	12	-0.0936147	-0.0346395	0.351212	-0.723014	0.653735
left	inferior temporal	GausCurv	0.884654	0.991234	0.02772	0.00328532	25	0.0279167	0.00403301	12	0.147112	0.0543968	0.351245	-0.634044	0.742838
left	isthmus cingulate	SurfArea	0.429817	0.799609	1046.96	129.925	25	1095.67	187.932	12	0.809709	0.316472	0.35311	-0.375623	1.00857
left	isthmus cingulate	GrayVol	0.838646	0.891061	2750.32	439.004	25	2718.17	446.673	12	-0.206114	-0.0712672	0.351286	-0.759788	0.617254
left	isthmus cingulate	ThickAvg	0.0862435	0.180143	2.31996	0.159534	25	2.22708	0.141979	12	-1.78811	-0.589189	0.357805	-1.29049	0.112109
left	isthmus cingulate	MeanCurv	0.193629	0.843994	0.119	0.00629815	25	0.115333	0.00831574	12	-1.35254	-0.512853	0.356213	-1.21103	0.185324
left	isthmus cingulate	GausCurv	0.834169	0.991234	0.02668	0.00333816	25	0.027	0.00467099	12	0.212677	0.0822272	0.351319	-0.606357	0.770812
left	lateral occipital	SurfArea	0.162559	0.676428	5537.52	499.831	25	5271.92	532.53	12	-1.44843	-0.509218	0.356142	-1.20726	0.188821
left	lateral occipital	GrayVol	0.124689	0.289683	13135.4	1386.14	25	12271.3	1597.93	12	-1.60546	-0.580605	0.357615	-1.28153	0.120321
left	lateral occipital	ThickAvg	0.490283	0.565072	2.14704	0.103761	25	2.12217	0.0996419	12	-0.701276	-0.237466	0.352272	-0.927919	0.452986
left	lateral occipital	MeanCurv	0.210998	0.843994	0.13092	0.00496588	25	0.134417	0.0085966	12	1.30815	0.540022	0.356755	-0.159218	1.23926
left	lateral occipital	GausCurv	0.1441	0.851192	0.02844	0.00182757	25	0.03075	0.00497494	12	1.55878	0.712272	0.360817	0.00507018	1.41947
left	lateral orbitofrontal	SurfArea	0.198949	0.676428	2665.68	190.486	25	2530.08	323.383	12	-1.34484	-0.552084	0.357004	-1.25181	0.147645
left	lateral orbitofrontal	GrayVol	0.0136121	0.0841475	7734.16	668.525	25	7008.5	798.207	12	-2.7239	-0.997423	0.369834	-1.7223	-0.272548
left	lateral orbitofrontal	ThickAvg	0.00450756	0.0698345	2.71004	0.111526	25	2.596	0.0997287	12	-3.13133	-1.03354	0.371172	-1.76104	-0.306046
left	lateral orbitofrontal	MeanCurv	0.262865	0.874637	0.12668	0.00676831	25	0.1295	0.00707749	12	1.15062	0.401798	0.354281	-0.292593	1.09619
left	lateral orbitofrontal	GausCurv	0.101347	0.851192	0.02972	0.00265393	25	0.03275	0.0056749	12	1.75953	0.766707	0.362322	0.0565564	1.47686
left	lingual	SurfArea	0.0154324	0.262351	3386.4	391.621	25	3062.75	335.462	12	-2.59857	-0.844713	0.364658	-1.55944	-0.129983
left	lingual	GrayVol	0.000284295	0.019332	6697.56	916.348	25	5676.5	590.745	12	-4.07872	-1.20665	0.378165	-1.94785	-0.465446
left	lingual	ThickAvg	0.002599	0.0589108	1.87484	0.119429	25	1.76642	0.0794166	12	-3.27487	-0.978118	0.369137	-1.70163	-0.25461
left	lingual	MeanCurv	0.11438	0.843994	0.1384	0.00651281	25	0.13475	0.00623954	12	-1.64205	-0.555558	0.357077	-1.25543	0.144314
left	lingual	GausCurv	0.262047	0.851192	0.03316	0.00277909	25	0.03175	0.00374469	12	-1.16	-0.442881	0.354942	-1.13857	0.252806
left	medial orbitofrontal	SurfArea	0.0878463	0.597355	2009.64	161.249	25	1924.58	123.53	12	-1.76906	-0.553267	0.357029	-1.25304	0.14651
left	medial orbitofrontal	GrayVol	0.00636085	0.0617912	5601.24	539.551	25	5117.92	425.241	12	-2.95713	-0.933807	0.367583	-1.65427	-0.213344
left	medial orbitofrontal	ThickAvg	0.0108512	0.0790401	2.52872	0.119245	25	2.42633	0.0993161	12	-2.74548	-0.883707	0.365905	-1.60088	-0.166533
left	medial orbitofrontal	MeanCurv	0.600078	0.874637	0.12744	0.00800562	25	0.126	0.00756787	12	-0.531647	-0.179009	0.351804	-0.868546	0.510528
left	medial orbitofrontal	GausCurv	0.590751	0.962792	0.03024	0.00340686	25	0.0310833	0.00477605	12	0.548365	0.212146	0.352053	-0.477879	0.90217
left	middle temporal	SurfArea	0.327827	0.743074	3427.32	324.261	25	3291.75	409.209	12	-1.00601	-0.375584	0.353892	-1.06921	0.318044
left	middle temporal	GrayVol	0.090846	0.257397	12225.4	1561.78	25	11143.9	1804.7	12	-1.78041	-0.644422	0.359089	-1.34824	0.0593936
left	middle temporal	ThickAvg	0.0713322	0.16363	2.85264	0.115909	25	2.76192	0.143109	12	-1.91514	-0.709574	0.360746	-1.41663	-0.00251259
left	middle temporal	MeanCurv	0.53613	0.874637	0.12072	0.00729452	25	0.1225	0.00838288	12	0.629937	0.227561	0.352183	-0.462719	0.91784
left	middle temporal	GausCurv	0.613631	0.962792	0.02364	0.00244745	25	0.0243333	0.0043345	12	0.516027	0.214389	0.352072	-0.475672	0.904449
left	parahippocampal	SurfArea	0.120507	0.676428	666.72	84.9267	25	623.75	71.5924	12	-1.60629	-0.519218	0.356337	-1.21764	0.179203
left	parahippocampal	GrayVol	0.0045932	0.0587095	2093.12	247.85	25	1881.25	167.704	12	-3.05779	-0.918267	0.367053	-1.63769	-0.198843
left	parahippocampal	ThickAvg	0.138548	0.225232	2.6652	0.299052	25	2.56025	0.120628	12	-1.51642	-0.40001	0.354254	-1.09435	0.294327
left	parahippocampal	MeanCurv	0.474894	0.874637	0.08548	0.0123326	25	0.0828333	0.00934037	12	-0.72426	-0.225638	0.352167	-0.915884	0.464609
left	parahippocampal	GausCurv	0.908855	0.991234	0.01788	0.00421624	25	0.0180833	0.0053165	12	0.116115	0.043338	0.351225	-0.645062	0.731738
left	paracentral	SurfArea	0.30959	0.728558	1361.48	143.339	25	1314.67	120.856	12	-1.03671	-0.33513	0.353343	-1.02768	0.357422
left	paracentral	GrayVol	0.0280472	0.127147	3786.04	353.098	25	3442	435.323	12	-2.38667	-0.883832	0.365909	-1.60101	-0.16665
left	paracentral	ThickAvg	0.0719064	0.16363	2.55372	0.166387	25	2.44	0.172981	12	-1.89509	-0.660378	0.359481	-1.36496	0.0442043
left	paracentral	MeanCurv	0.909062	0.984338	0.09784	0.00874014	25	0.0974167	0.0111148	12	-0.11586	-0.0433701	0.351225	-0.73177	0.64503
left	paracentral	GausCurv	0.878283	0.991234	0.01948	0.00255147	25	0.01975	0.00572276	12	0.156156	0.0687687	0.351279	-0.619739	0.757276
left	pars opercularis	SurfArea	0.647248	0.839378	1586.84	253.908	25	1549	221.647	12	-0.463234	-0.151593	0.35163	-0.840789	0.537602
left	pars opercularis	GrayVol	0.262551	0.391386	4741.4	863.861	25	4441.92	681.135	12	-1.14416	-0.361359	0.353692	-1.0546	0.331877
left	pars opercularis	ThickAvg	0.104688	0.203394	2.65864	0.106586	25	2.5825	0.13544	12	-1.70979	-0.639854	0.358979	-1.34345	0.0637449
left	pars opercularis	MeanCurv	0.945183	0.988807	0.10772	0.00660505	25	0.107917	0.00862827	12	0.069755	0.0263535	0.351202	-0.662002	0.714709
left	pars opercularis	GausCurv	0.526761	0.962792	0.0196	0.00212132	25	0.0206667	0.00548276	12	0.650957	0.294795	0.352857	-0.396804	0.986393
left	pars orbitalis	SurfArea	0.0197208	0.268202	698.96	83.9303	25	628.917	77.5751	12	-2.50272	-0.835894	0.364384	-1.55009	-0.121702
left	pars orbitalis	GrayVol	0.0116522	0.0841475	2397.12	311.641	25	2116.33	283.023	12	-2.7324	-0.906873	0.36667	-1.62555	-0.188199
left	pars orbitalis	ThickAvg	0.20771	0.2864	2.69364	0.154502	25	2.62583	0.146175	12	-1.29646	-0.436657	0.354838	-1.13214	0.258826
left	pars orbitalis	MeanCurv	0.337233	0.874637	0.14356	0.00930537	25	0.137667	0.0194765	12	-0.995094	-0.43147	0.354752	-1.12678	0.263844
left	pars orbitalis	GausCurv	0.832562	0.991234	0.03056	0.00352467	25	0.0313333	0.0121531	12	0.216111	0.102083	0.351389	-0.586639	0.790806
left	pars triangularis	SurfArea	0.488204	0.799609	1349.44	197.33	25	1297.17	216.931	12	-0.706192	-0.251088	0.352399	-0.941791	0.439615
left	pars triangularis	GrayVol	0.374412	0.499217	3810.24	603.617	25	3593.08	713.262	12	-0.909814	-0.33193	0.353302	-1.0244	0.360541
left	pars triangularis	ThickAvg	0.126952	0.225232	2.53136	0.130815	25	2.4725	0.0929707	12	-1.57041	-0.479068	0.355577	-1.176	0.217862
left	pars triangularis	MeanCurv	0.364963	0.874637	0.11532	0.00656836	25	0.11875	0.0118561	12	0.935618	0.390751	0.354114	-0.303312	1.08481
left	pars triangularis	GausCurv	0.138555	0.851192	0.02072	0.00247521	25	0.02375	0.00641199	12	1.58139	0.716444	0.360929	0.00902323	1.42386
left	pericalcarine	SurfArea	0.0530434	0.400772	1558.88	231.912	25	1414.92	186.705	12	-2.0246	-0.644023	0.35908	-1.34782	0.0597735
left	pericalcarine	GrayVol	0.1902	0.340357	1890.96	414.573	25	1724.17	320.295	12	-1.34302	-0.421229	0.354586	-1.11622	0.27376
left	pericalcarine	ThickAvg	0.945036	0.959141	1.38964	0.121971	25	1.38692	0.105875	12	-0.0696415	-0.0227447	0.351198	-0.711094	0.665604
left	pericalcarine	MeanCurv	0.645966	0.874637	0.1326	0.00832666	25	0.130917	0.0110574	12	-0.467555	-0.177633	0.351795	-0.867151	0.511885
left	pericalcarine	GausCurv	0.996952	0.996952	0.02984	0.00369324	25	0.0298333	0.0053739	12	-0.00388006	-0.00151942	0.351189	-0.689849	0.68681
left	postcentral	SurfArea	0.750092	0.878566	4429.76	460.281	25	4375.08	492.471	12	-0.32283	-0.113669	0.351437	-0.802485	0.575148
left	postcentral	GrayVol	0.178811	0.328626	10356.3	1293.21	25	9738.08	1256.12	12	-1.38796	-0.471928	0.355448	-1.16861	0.22475
left	postcentral	ThickAvg	0.0233149	0.0990882	2.10852	0.112709	25	2.02925	0.0838257	12	-2.39695	-0.742224	0.361632	-1.45102	-0.0334248
left	postcentral	MeanCurv	0.603218	0.874637	0.10456	0.0067582	25	0.105833	0.00692602	12	0.527614	0.182907	0.351832	-0.506683	0.872497
left	postcentral	GausCurv	0.516779	0.962792	0.02004	0.00224499	25	0.0208333	0.00383366	12	0.664268	0.273154	0.352621	-0.417983	0.964291
left	posterior cingulate	SurfArea	0.149857	0.676428	1216	164.836	25	1118.67	193.45	12	-1.50092	-0.546259	0.356883	-1.24575	0.153232
left	posterior cingulate	GrayVol	0.0035124	0.0587095	3307.36	469.841	25	2803.75	428.719	12	-3.2409	-1.07746	0.372856	-1.80826	-0.346665
left	posterior cingulate	ThickAvg	0.0522629	0.136927	2.49756	0.128765	25	2.3835	0.167439	12	-2.0826	-0.785578	0.362868	-1.4968	-0.0743571
left	posterior cingulate	MeanCurv	0.011663	0.793081	0.12396	0.00971459	25	0.115083	0.00899958	12	-2.73623	-0.914635	0.366931	-1.63382	-0.195451
left	posterior cingulate	GausCurv	0.07692	0.851192	0.02552	0.00356043	25	0.0229167	0.00414418	12	-1.86993	-0.678571	0.359939	-1.38405	0.0269083
left	precentral	SurfArea	0.762285	0.878566	4943.12	442.206	25	4892	489.486	12	-0.306663	-0.109304	0.351418	-0.798084	0.579476
left	precentral	GrayVol	0.0746585	0.230763	14633.8	1523.99	25	13764.8	1231.65	12	-1.85554	-0.59103	0.357846	-1.29241	0.110349
left	precentral	ThickAvg	0.0422461	0.119697	2.72112	0.140557	25	2.61617	0.137747	12	-2.15522	-0.735169	0.361437	-1.44359	-0.0267516
left	precentral	MeanCurv	0.168203	0.843994	0.09904	0.00548847	25	0.102833	0.0082664	12	1.44416	0.571792	0.357423	-0.128758	1.27234
left	precentral	GausCurv	0.321622	0.851192	0.0196	0.00239792	25	0.0211667	0.00500606	12	1.02893	0.445871	0.354993	-0.249914	1.14166
left	precuneus	SurfArea	0.639938	0.839378	4139.72	495.465	25	4060.75	463.947	12	-0.474	-0.159055	0.351675	-0.848337	0.530228
left	precuneus	GrayVol	0.117474	0.289683	10443.5	1333.96	25	9700.67	1282.79	12	-1.62761	-0.551418	0.356991	-1.25112	0.148284
left	precuneus	ThickAvg	0.0151106	0.0790401	2.39788	0.116804	25	2.29392	0.110681	12	-2.62666	-0.885173	0.365953	-1.60244	-0.167905
left	precuneus	MeanCurv	0.39781	0.874637	0.12164	0.00590819	25	0.1195	0.00751362	12	-0.866403	-0.324325	0.353206	-1.01661	0.36796
left	precuneus	GausCurv	0.804617	0.991234	0.02448	0.00214321	25	0.0241667	0.00404145	12	-0.252095	-0.106521	0.351407	-0.795278	0.582236
left	rostral anterior cingulate	SurfArea	0.181538	0.676428	878.36	165.161	25	807.167	138.41	12	-1.37328	-0.442983	0.354944	-1.13867	0.252707
left	rostral anterior cingulate	GrayVol	0.0244154	0.118589	2809.28	615.689	25	2404.83	410.732	12	-2.36598	-0.707366	0.360687	-1.41431	-0.000419368
left	rostral anterior cingulate	ThickAvg	0.0141226	0.0790401	2.80484	0.164997	25	2.64367	0.174209	12	-2.67953	-0.93896	0.36776	-1.65977	-0.21815
left	rostral anterior cingulate	MeanCurv	0.707427	0.874637	0.11784	0.00961631	25	0.116083	0.0144629	12	-0.382154	-0.151239	0.351628	-0.840431	0.537952
left	rostral anterior cingulate	GausCurv	0.471332	0.962792	0.0242	0.00396863	25	0.023	0.00493595	12	-0.735725	-0.27329	0.352622	-0.96443	0.41785
left	rostral middle frontal	SurfArea	0.188561	0.676428	6017.32	593.239	25	5628.17	890.89	12	-1.374	-0.543509	0.356827	-1.24289	0.155872
left	rostral middle frontal	GrayVol	0.0242214	0.118589	16702.8	1937.3	25	14932.2	2128.08	12	-2.43769	-0.866486	0.365348	-1.58257	-0.150404
left	rostral middle frontal	ThickAvg	0.00972743	0.0790401	2.46408	0.0978596	25	2.3845	0.0728005	12	-2.77109	-0.858152	0.365082	-1.57371	-0.142591
left	rostral middle frontal	MeanCurv	0.586459	0.874637	0.13124	0.00602965	25	0.132667	0.00787786	12	0.554239	0.209403	0.352031	-0.480578	0.899384
left	rostral middle frontal	GausCurv	0.337973	0.851192	0.02748	0.00248529	25	0.0295833	0.0071026	12	0.996966	0.459135	0.355221	-0.237099	1.15537
left	superior frontal	SurfArea	0.967675	0.980666	7331.64	768.986	25	7346.58	1139.11	12	0.0411639	0.0162124	0.351194	-0.672127	0.704552
left	superior frontal	GrayVol	0.332117	0.451679	23944.6	2821.05	25	22806.6	3441.24	12	-0.99616	-0.367529	0.353778	-1.06093	0.325876
left	superior frontal	ThickAvg	0.0335257	0.117336	2.88	0.141804	25	2.7825	0.114231	12	-2.24168	-0.713225	0.360843	-1.42048	-0.00597331
left	superior frontal	MeanCurv	0.880835	0.984338	0.11564	0.00659469	25	0.11525	0.00762919	12	-0.151923	-0.0550111	0.351247	-0.743455	0.633432
left	superior frontal	GausCurv	0.630775	0.962792	0.02368	0.00305123	25	0.0245	0.00538516	12	0.491003	0.203796	0.351987	-0.486098	0.89369
left	superior parietal	SurfArea	0.135981	0.676428	5770.84	650.545	25	5455.08	549.2	12	-1.53957	-0.497908	0.355926	-1.19552	0.199708
left	superior parietal	GrayVol	0.0551392	0.191545	14121.6	1684.18	25	12914.8	1700.08	12	-2.02735	-0.698984	0.360466	-1.4055	0.0075293
left	superior parietal	ThickAvg	0.13795	0.225232	2.23372	0.124566	25	2.17158	0.110647	12	-1.53393	-0.505092	0.356063	-1.20298	0.192792
left	superior parietal	MeanCurv	0.647941	0.874637	0.11496	0.00664254	25	0.116333	0.00913866	12	0.464949	0.178757	0.351803	-0.510777	0.86829
left	superior parietal	GausCurv	0.333267	0.851192	0.0214	0.00221736	25	0.0229167	0.00499924	12	1.00458	0.442892	0.354942	-0.252795	1.13858
left	superior temporal	SurfArea	0.475152	0.799609	4095.04	402.878	25	3986.25	436.277	12	-0.727632	-0.257314	0.35246	-0.948136	0.433508
left	superior temporal	GrayVol	0.039399	0.157596	13163.7	1682.95	25	12044.8	1356.78	12	-2.16659	-0.689522	0.36022	-1.39555	0.0165081
left	superior temporal	ThickAvg	0.0110304	0.0790401	2.81856	0.13631	25	2.68367	0.138878	12	-2.78236	-0.962512	0.368582	-1.68493	-0.240092
left	superior temporal	MeanCurv	0.360859	0.874637	0.10268	0.0057859	25	0.105	0.00756787	12	0.938434	0.354696	0.353601	-0.338361	1.04775
left	superior temporal	GausCurv	0.287064	0.851192	0.01844	0.00160935	25	0.0199167	0.00446111	12	1.11243	0.509833	0.356154	-0.188229	1.2079
left	supramarginal	SurfArea	0.540912	0.799609	4228.92	652.538	25	4368.58	634.568	12	0.620949	0.211222	0.352046	-0.478787	0.901232
left	supramarginal	GrayVol	0.507466	0.651089	12146	1981.52	25	11703.2	1819.18	12	-0.673033	-0.224246	0.352155	-0.914469	0.465977
left	supramarginal	ThickAvg	0.00035229	0.0239557	2.62608	0.127721	25	2.486	0.0828076	12	-4.00403	-1.18661	0.377307	-1.92613	-0.447086
left	supramarginal	MeanCurv	0.208676	0.843994	0.1162	0.00524404	25	0.119167	0.00697832	12	1.30625	0.496617	0.355902	-0.20095	1.19418
left	supramarginal	GausCurv	0.134296	0.851192	0.02208	0.00191311	25	0.02425	0.00451513	12	1.59746	0.711014	0.360784	0.00387737	1.41815
left	frontal pole	SurfArea	0.198883	0.676428	293	25.3081	25	279.083	31.6068	12	-1.33377	-0.49615	0.355893	-1.1937	0.2014
left	frontal pole	GrayVol	0.127801	0.289683	1164.48	157.066	25	1068.17	179.275	12	-1.59091	-0.57331	0.357456	-1.27392	0.127304
left	frontal pole	ThickAvg	0.0837648	0.180143	2.90688	0.227038	25	2.79792	0.141462	12	-1.78426	-0.522484	0.356402	-1.22103	0.176064
left	frontal pole	MeanCurv	0.676469	0.874637	0.17352	0.0126824	25	0.17075	0.0207677	12	-0.425525	-0.172852	0.351763	-0.862308	0.516603
left	frontal pole	GausCurv	0.570172	0.962792	0.04164	0.00970344	25	0.0445833	0.0162226	12	0.580623	0.2373	0.35227	-0.45315	0.927749
left	temporal pole	SurfArea	0.560554	0.800666	514.48	56.9013	25	525.667	52.4774	12	0.590409	0.197038	0.351935	-0.492754	0.886829
left	temporal pole	GrayVol	0.743732	0.842896	2666.92	345.941	25	2624.58	372.045	12	-0.331385	-0.116897	0.351451	-0.805742	0.571947
left	temporal pole	ThickAvg	0.559681	0.623907	3.54072	0.199542	25	3.49325	0.239852	12	-0.59399	-0.218019	0.352102	-0.908138	0.472101
left	temporal pole	MeanCurv	0.508864	0.874637	0.14608	0.0161708	25	0.150083	0.0173177	12	0.672364	0.236819	0.352266	-0.453622	0.92726
left	temporal pole	GausCurv	0.527175	0.962792	0.0428	0.0108205	25	0.046	0.0154331	12	0.646078	0.251367	0.352402	-0.439341	0.942075
left	transverse temporal	SurfArea	0.857341	0.946282	478.44	67.6905	25	473.25	86.6939	12	-0.182403	-0.0684462	0.351279	-0.756952	0.62006
left	transverse temporal	GrayVol	0.261437	0.391386	1189.12	238.146	25	1116.5	145.726	12	-1.14278	-0.332868	0.353314	-1.02536	0.359627
left	transverse temporal	ThickAvg	0.188512	0.278669	2.29732	0.233528	25	2.1855	0.234976	12	-1.35776	-0.467581	0.35537	-1.16411	0.228944
left	transverse temporal	MeanCurv	0.0291983	0.843994	0.11332	0.0171117	25	0.101333	0.0135803	12	-2.30338	-0.729098	0.361271	-1.43719	-0.0210062
left	transverse temporal	GausCurv	0.1031	0.851192	0.0228	0.00456435	25	0.0204167	0.00372847	12	-1.68874	-0.539901	0.356753	-1.23914	0.159334
left	insula	SurfArea	0.876703	0.946282	2404.44	221.734	25	2390.67	261.606	12	-0.157271	-0.0573461	0.351252	-0.7458	0.631107
left	insula	GrayVol	0.162476	0.31948	7251.96	711.909	25	6857.5	801.925	12	-1.45141	-0.52058	0.356364	-1.21905	0.177895
left	insula	ThickAvg	0.0523544	0.136927	3.01956	0.134048	25	2.91733	0.144604	12	-2.06056	-0.727671	0.361232	-1.43569	-0.0196559
left	insula	MeanCurv	0.292126	0.874637	0.1146	0.00610328	25	0.117333	0.00763167	12	1.08524	0.403872	0.354313	-0.290581	1.09833
left	insula	GausCurv	0.334318	0.851192	0.02988	0.0034919	25	0.0313333	0.00445856	12	0.992482	0.372034	0.353841	-0.321495	1.06556
right	bankssts	SurfArea	0.371306	0.788772	929.2	148.954	25	882.167	145.714	12	-0.912474	-0.311053	0.353045	-1.00302	0.380916
right	bankssts	GrayVol	0.257354	0.391386	2246.44	368.999	25	2088.25	394.789	12	-1.1651	-0.410226	0.354411	-1.10487	0.284421
right	bankssts	ThickAvg	0.339226	0.427173	2.5478	0.136202	25	2.50008	0.140275	12	-0.97773	-0.339553	0.3534	-1.03222	0.35311
right	bankssts	MeanCurv	0.796454	0.950155	0.10124	0.0111926	25	0.100167	0.0119304	12	-0.261307	-0.0918817	0.351351	-0.780529	0.596766
right	bankssts	GausCurv	0.484951	0.962792	0.018	0.0035473	25	0.0171667	0.00324271	12	-0.709484	-0.236027	0.352259	-0.926454	0.4544
right	caudal anterior cingulate	SurfArea	0.682873	0.839378	722.24	108.039	25	747.833	198.967	12	0.417054	0.175125	0.351778	-0.51436	0.86461
right	caudal anterior cingulate	GrayVol	0.956933	0.985931	2078.2	368.112	25	2067.67	613.531	12	-0.0549173	-0.0224244	0.351198	-0.710773	0.665924
right	caudal anterior cingulate	ThickAvg	0.0900716	0.180143	2.52336	0.259924	25	2.38783	0.197668	12	-1.75573	-0.547739	0.356914	-1.24729	0.151813
right	caudal anterior cingulate	MeanCurv	0.436129	0.874637	0.11636	0.00873632	25	0.120167	0.0153139	12	0.800812	0.331752	0.3533	-0.360715	1.02422
right	caudal anterior cingulate	GausCurv	0.191838	0.851192	0.0182	0.0025658	25	0.0204167	0.00529937	12	1.37376	0.593798	0.357908	-0.107702	1.2953
right	caudal middle frontal	SurfArea	0.758644	0.878566	2099.88	265.405	25	2062	377.599	12	-0.312436	-0.121459	0.351472	-0.810344	0.567426
right	caudal middle frontal	GrayVol	0.562943	0.696003	6018.48	892.149	25	5799.67	1127.65	12	-0.589446	-0.220184	0.35212	-0.910339	0.469972
right	caudal middle frontal	ThickAvg	0.259733	0.339651	2.6232	0.130908	25	2.575	0.112864	12	-1.15319	-0.375724	0.353894	-1.06936	0.317908
right	caudal middle frontal	MeanCurv	0.608212	0.874637	0.1062	0.00585235	25	0.104583	0.00989452	12	-0.523732	-0.214746	0.352075	-0.904812	0.47532
right	caudal middle frontal	GausCurv	0.861349	0.991234	0.01924	0.00171464	25	0.0195	0.00490825	12	0.178351	0.0821573	0.351318	-0.606427	0.770741
right	cuneus	SurfArea	0.234882	0.724679	1843.96	225.161	25	1759.67	182.668	12	-1.21559	-0.387707	0.354069	-1.08168	0.306268
right	cuneus	GrayVol	0.241832	0.391386	3646.92	627.176	25	3370	666.992	12	-1.20506	-0.423377	0.35462	-1.11843	0.271679
right	cuneus	ThickAvg	0.137831	0.225232	1.83504	0.153797	25	1.76008	0.131711	12	-1.53267	-0.498182	0.355931	-1.19581	0.199444
right	cuneus	MeanCurv	0.645951	0.874637	0.13424	0.00736139	25	0.13275	0.00978984	12	-0.467585	-0.177732	0.351796	-0.867252	0.511787
right	cuneus	GausCurv	0.96208	0.991234	0.02992	0.00284195	25	0.03	0.00537672	12	0.0483991	0.0204683	0.351197	-0.667877	0.708813
right	entorhinal	SurfArea	0.868162	0.946282	400.64	76.3047	25	397.333	43.5333	12	-0.167263	-0.0477636	0.351232	-0.736179	0.640652
right	entorhinal	GrayVol	0.819751	0.88481	1954.88	433.892	25	1929.67	233.078	12	-0.229615	-0.0645251	0.351269	-0.753012	0.623961
right	entorhinal	ThickAvg	0.200951	0.2864	3.25568	0.286154	25	3.38358	0.271857	12	1.31683	0.444181	0.354964	-0.251549	1.13991
right	entorhinal	MeanCurv	0.514184	0.874637	0.11276	0.0130457	25	0.109167	0.0163753	12	-0.665506	-0.247998	0.35237	-0.938642	0.442647
right	entorhinal	GausCurv	0.283431	0.851192	0.03256	0.00648768	25	0.0294167	0.0087434	12	-1.10759	-0.422899	0.354613	-1.11794	0.272142
right	fusiform	SurfArea	0.266426	0.724679	3266.32	255.271	25	3107.92	440.77	12	-1.15539	-0.476611	0.355532	-1.17345	0.220232
right	fusiform	GrayVol	0.230483	0.391386	10249.2	1217.78	25	9629.08	1511.77	12	-1.24088	-0.460629	0.355247	-1.15691	0.235655
right	fusiform	ThickAvg	0.211469	0.2864	2.72204	0.135731	25	2.6715	0.0996298	12	-1.27792	-0.393989	0.354162	-1.08815	0.30017
right	fusiform	MeanCurv	0.896699	0.984338	0.12344	0.00793767	25	0.12375	0.00607716	12	0.131023	0.0409684	0.351221	-0.647424	0.729361
right	fusiform	GausCurv	0.679618	0.962792	0.02732	0.00277969	25	0.02775	0.00298861	12	0.418962	0.147776	0.351608	-0.541376	0.836929
right	inferior parietal	SurfArea	0.475086	0.799609	5770.32	662.738	25	5577.33	793.867	12	-0.728965	-0.267234	0.35256	-0.958251	0.423783
right	inferior parietal	GrayVol	0.0890378	0.257397	16004.8	2156.06	25	14691.2	2079.63	12	-1.77721	-0.602758	0.35811	-1.30465	0.0991387
right	inferior parietal	ThickAvg	0.0411835	0.119697	2.50712	0.0924524	25	2.42975	0.104556	12	-2.18582	-0.785106	0.362854	-1.4963	-0.0739119
right	inferior parietal	MeanCurv	0.41608	0.874637	0.12	0.005058	25	0.118167	0.00676667	12	-0.83342	-0.317427	0.353122	-1.00955	0.374692
right	inferior parietal	GausCurv	0.985599	0.996952	0.02348	0.0020232	25	0.0235	0.00350325	12	0.0183613	0.0075803	0.35119	-0.680751	0.695912
right	inferior temporal	SurfArea	0.980666	0.980666	3377.2	383.708	25	3373.67	422.062	12	-0.0245382	-0.0087264	0.35119	-0.697059	0.679606
right	inferior temporal	GrayVol	0.654001	0.767049	11329.9	1326.52	25	11086.8	1604.1	12	-0.455572	-0.167568	0.351728	-0.856955	0.521819
right	inferior temporal	ThickAvg	0.421491	0.511811	2.82148	0.111973	25	2.78758	0.120292	12	-0.820337	-0.289265	0.352795	-0.980743	0.402212
right	inferior temporal	MeanCurv	0.681793	0.874637	0.1258	0.006245	25	0.124667	0.00835935	12	-0.417094	-0.15889	0.351674	-0.848171	0.530391
right	inferior temporal	GausCurv	0.546747	0.962792	0.0276	0.00324037	25	0.0289167	0.00702539	12	0.618419	0.270317	0.352592	-0.420763	0.961396
right	isthmus cingulate	SurfArea	0.288964	0.728558	1010.64	129.199	25	967.167	106.506	12	-1.08245	-0.347167	0.3535	-1.04003	0.345692
right	isthmus cingulate	GrayVol	0.034198	0.145341	2607.72	490.799	25	2303.17	332.977	12	-2.21678	-0.666265	0.359628	-1.37114	0.0386051
right	isthmus cingulate	ThickAvg	0.0133813	0.0790401	2.24036	0.15765	25	2.1165	0.120263	12	-2.64106	-0.8248	0.364042	-1.53832	-0.111278
right	isthmus cingulate	MeanCurv	0.695701	0.874637	0.1178	0.00453689	25	0.11675	0.00855065	12	-0.399262	-0.168682	0.351735	-0.858083	0.52072
right	isthmus cingulate	GausCurv	0.718706	0.97744	0.02672	0.00270062	25	0.0271667	0.00378594	12	0.366394	0.141746	0.351575	-0.547341	0.830833
right	lateral occipital	SurfArea	0.00811181	0.250694	5614.56	562.328	25	5104.33	476.354	12	-2.87216	-0.929994	0.367452	-1.6502	-0.209788
right	lateral occipital	GrayVol	0.00256433	0.0581248	13585.1	1720.29	25	12004.2	1166.35	12	-3.28386	-0.986782	0.369448	-1.7109	-0.262663
right	lateral occipital	ThickAvg	0.154487	0.238753	2.20064	0.103621	25	2.14658	0.104646	12	-1.47558	-0.508829	0.356135	-1.20685	0.189196
right	lateral occipital	MeanCurv	0.99692	0.997429	0.13176	0.00551725	25	0.13175	0.00796726	12	-0.0039201	-0.00153134	0.351189	-0.689861	0.686798
right	lateral occipital	GausCurv	0.397236	0.962792	0.02912	0.0028624	25	0.0304167	0.00475697	12	0.871549	0.355578	0.353613	-0.337503	1.04866
right	lateral orbitofrontal	SurfArea	0.469309	0.799609	2698.48	231.825	25	2617.42	343.126	12	-0.741209	-0.29185	0.352823	-0.983384	0.399684
right	lateral orbitofrontal	GrayVol	0.0991055	0.26291	7818.04	714.865	25	7300.25	904.219	12	-1.73979	-0.650048	0.359226	-1.35413	0.0540356
right	lateral orbitofrontal	ThickAvg	0.0591331	0.148928	2.69732	0.11066	25	2.62408	0.102367	12	-1.98367	-0.662733	0.35954	-1.36743	0.0419641
right	lateral orbitofrontal	MeanCurv	0.52354	0.874637	0.13064	0.00737609	25	0.132167	0.00637942	12	0.647004	0.211037	0.352044	-0.47897	0.901044
right	lateral orbitofrontal	GausCurv	0.0909886	0.851192	0.03244	0.00298719	25	0.0350833	0.00464089	12	1.802	0.720419	0.361036	0.0127883	1.42805
right	lingual	SurfArea	0.01106	0.250694	3570.28	475.765	25	3238.17	272.747	12	-2.68908	-0.768915	0.362385	-1.47919	-0.0586404
right	lingual	GrayVol	0.0133842	0.0841475	7219.92	1207.9	25	6346.33	794.842	12	-2.62196	-0.780574	0.362722	-1.49151	-0.0696392
right	lingual	ThickAvg	0.0394452	0.119697	1.89412	0.122387	25	1.82708	0.0675849	12	-2.14164	-0.606207	0.358189	-1.30826	0.0958436
right	lingual	MeanCurv	0.176879	0.843994	0.13796	0.00745252	25	0.13425	0.00761727	12	-1.39659	-0.483688	0.355661	-1.18078	0.213408
right	lingual	GausCurv	0.657227	0.962792	0.03332	0.00309192	25	0.03275	0.00381683	12	-0.45113	-0.167137	0.351726	-0.856519	0.522245
right	medial orbitofrontal	SurfArea	0.378661	0.788772	2051.8	194.4	25	2000.75	144.79	12	-0.894287	-0.277051	0.352662	-0.968269	0.414167
right	medial orbitofrontal	GrayVol	0.0563367	0.191545	5861.8	645.736	25	5449.58	555.959	12	-2.00104	-0.651646	0.359266	-1.35581	0.0525146
right	medial orbitofrontal	ThickAvg	0.0721898	0.16363	2.52872	0.129713	25	2.454	0.105016	12	-1.87266	-0.596848	0.357977	-1.29848	0.104786
right	medial orbitofrontal	MeanCurv	0.183572	0.843994	0.12308	0.00531445	25	0.1265	0.00769297	12	1.3891	0.54306	0.356817	-0.156302	1.24242
right	medial orbitofrontal	GausCurv	0.100407	0.851192	0.0268	0.00238048	25	0.03175	0.00946885	12	1.78406	0.8553	0.364992	0.139916	1.57068
right	middle temporal	SurfArea	0.621124	0.839378	3723.8	346.413	25	3652.25	430.51	12	-0.502865	-0.186741	0.351859	-0.876384	0.502902
right	middle temporal	GrayVol	0.123578	0.289683	13250	1372.05	25	12224.3	1970.76	12	-1.62384	-0.633229	0.35882	-1.33652	0.0700583
right	middle temporal	ThickAvg	0.0024373	0.0589108	2.89816	0.102564	25	2.76067	0.116915	12	-3.48126	-1.25395	0.380239	-1.99922	-0.50868
right	middle temporal	MeanCurv	0.615982	0.874637	0.11788	0.00602301	25	0.11675	0.00645439	12	-0.509306	-0.179429	0.351807	-0.868971	0.510114
right	middle temporal	GausCurv	0.62127	0.962792	0.02368	0.00285365	25	0.0230833	0.0036045	12	-0.502763	-0.18776	0.351866	-0.877417	0.501898
right	parahippocampal	SurfArea	0.0323817	0.334457	643.52	80.3545	25	586	68.1789	12	-2.26373	-0.733402	0.361389	-1.44172	-0.0250795
right	parahippocampal	GrayVol	0.00518025	0.0587095	1928.56	215.554	25	1708.25	197.654	12	-3.08069	-1.026	0.370889	-1.75294	-0.299058
right	parahippocampal	ThickAvg	0.483839	0.565072	2.54808	0.134568	25	2.51008	0.158966	12	-0.714229	-0.260548	0.352492	-0.951433	0.430337
right	parahippocampal	MeanCurv	0.921447	0.984338	0.0878	0.00763763	25	0.0880833	0.00828425	12	0.099847	0.0353297	0.351212	-0.653047	0.723706
right	parahippocampal	GausCurv	0.288544	0.851192	0.018	0.00301386	25	0.0195	0.00425334	12	1.09664	0.425188	0.35465	-0.269925	1.1203
right	paracentral	SurfArea	0.785289	0.889994	1477.72	176.67	25	1500	250.392	12	0.276922	0.107518	0.351411	-0.581247	0.796283
right	paracentral	GrayVol	0.988361	0.991425	4000.84	491.246	25	4003.75	590.766	12	0.0147854	0.00542775	0.351189	-0.682903	0.693758
right	paracentral	ThickAvg	0.60328	0.661662	2.52664	0.173949	25	2.49458	0.172707	12	-0.527296	-0.180715	0.351816	-0.870275	0.508845
right	paracentral	MeanCurv	0.643413	0.874637	0.09984	0.00708684	25	0.0985	0.00855464	12	-0.470613	-0.172992	0.351764	-0.862449	0.516465
right	paracentral	GausCurv	0.932497	0.991234	0.01972	0.00300721	25	0.0198333	0.00406388	12	0.0859673	0.0328541	0.351209	-0.655516	0.721224
right	pars opercularis	SurfArea	0.488786	0.799609	1314.24	182.233	25	1359.75	184.827	12	0.704324	0.243251	0.352325	-0.447306	0.933809
right	pars opercularis	GrayVol	0.676369	0.779543	3850.48	729.365	25	3761.25	531.028	12	-0.421675	-0.129655	0.351512	-0.818618	0.559308
right	pars opercularis	ThickAvg	0.0346656	0.117336	2.6684	0.142279	25	2.55975	0.135477	12	-2.24643	-0.758363	0.362084	-1.46805	-0.0486771
right	pars opercularis	MeanCurv	0.561622	0.874637	0.11012	0.00725328	25	0.11175	0.00813662	12	0.590431	0.211457	0.352048	-0.478556	0.90147
right	pars opercularis	GausCurv	0.332219	0.851192	0.02032	0.00257747	25	0.0215	0.00368041	12	0.999239	0.388915	0.354087	-0.305095	1.08292
right	pars orbitalis	SurfArea	0.25515	0.724679	858.32	111.738	25	798.75	157.01	12	-1.17879	-0.456389	0.355173	-1.15253	0.239751
right	pars orbitalis	GrayVol	0.0196166	0.111161	2979.68	385.849	25	2561.75	496.608	12	-2.56699	-0.964888	0.368666	-1.68747	-0.242303
right	pars orbitalis	ThickAvg	0.0204726	0.0928089	2.73592	0.157309	25	2.61067	0.13719	12	-2.47637	-0.810118	0.363596	-1.52277	-0.0974698
right	pars orbitalis	MeanCurv	0.457784	0.874637	0.13804	0.0115991	25	0.135083	0.010925	12	-0.755197	-0.253947	0.352427	-0.944704	0.43681
right	pars orbitalis	GausCurv	0.95098	0.991234	0.03012	0.0053799	25	0.03025	0.00619567	12	0.062283	0.0225163	0.351198	-0.665832	0.710865
right	pars triangularis	SurfArea	0.445718	0.799609	1716.88	274.156	25	1644.67	260.472	12	-0.775982	-0.261752	0.352504	-0.95266	0.429156
right	pars triangularis	GrayVol	0.264761	0.391386	4766.2	775.666	25	4457.25	765.46	12	-1.14431	-0.391317	0.354122	-1.0854	0.302762
right	pars triangularis	ThickAvg	0.143213	0.226476	2.48368	0.137806	25	2.4145	0.126216	12	-1.51427	-0.504107	0.356044	-1.20195	0.19374
right	pars triangularis	MeanCurv	0.402203	0.874637	0.1184	0.00797914	25	0.121417	0.0108331	12	0.859232	0.328885	0.353263	-0.363511	1.02128
right	pars triangularis	GausCurv	0.309534	0.851192	0.02248	0.00263186	25	0.02425	0.00551238	12	1.05603	0.457966	0.355201	-0.238227	1.15416
right	pericalcarine	SurfArea	0.19457	0.676428	1754.48	258.779	25	1622.67	288.952	12	-1.34277	-0.480102	0.355596	-1.17707	0.216865
right	pericalcarine	GrayVol	0.387869	0.507213	2257.04	408.973	25	2094.25	569.375	12	-0.886694	-0.34225	0.353435	-1.03498	0.350483
right	pericalcarine	ThickAvg	0.691258	0.739921	1.4462	0.0979464	25	1.42908	0.130176	12	-0.403904	-0.153494	0.351641	-0.842712	0.535723
right	pericalcarine	MeanCurv	0.129696	0.843994	0.12904	0.00979149	25	0.133917	0.00838243	12	1.56658	0.509141	0.356141	-0.188895	1.20718
right	pericalcarine	GausCurv	0.00891387	0.606143	0.0288	0.00327872	25	0.03175	0.00280016	12	2.83417	0.920329	0.367123	0.200768	1.63989
right	postcentral	SurfArea	0.908923	0.965731	4116.72	542.151	25	4097.33	443.801	12	-0.115507	-0.0369553	0.351215	-0.725336	0.651426
right	postcentral	GrayVol	0.170574	0.322195	9591.68	1241.21	25	8958	1286.24	12	-1.41876	-0.493815	0.355849	-1.19128	0.203649
right	postcentral	ThickAvg	0.00513489	0.0698345	2.1006	0.102826	25	1.99042	0.100282	12	-3.10288	-1.05657	0.372047	-1.78578	-0.327359
right	postcentral	MeanCurv	0.972193	0.997429	0.10116	0.00850333	25	0.10125	0.00662125	12	0.0351775	0.0110626	0.351191	-0.677271	0.699397
right	postcentral	GausCurv	0.470196	0.962792	0.01916	0.00293939	25	0.02	0.00338446	12	0.736688	0.266306	0.35255	-0.424693	0.957304
right	posterior cingulate	SurfArea	0.576951	0.800666	1255.72	145.751	25	1215.75	221.094	12	-0.569647	-0.22605	0.35217	-0.916303	0.464204
right	posterior cingulate	GrayVol	0.301174	0.426663	3336.24	360.948	25	3145.42	565.1	12	-1.0697	-0.428668	0.354706	-1.12389	0.266556
right	posterior cingulate	ThickAvg	0.429187	0.512012	2.4334	0.130244	25	2.39617	0.132207	12	-0.805791	-0.278378	0.352676	-0.969623	0.412868
right	posterior cingulate	MeanCurv	0.820699	0.962198	0.1242	0.00786342	25	0.124833	0.00786053	12	0.229397	0.0788125	0.351308	-0.609751	0.767376
right	posterior cingulate	GausCurv	0.885866	0.991234	0.02568	0.00347275	25	0.0255	0.00355477	12	-0.145264	-0.0503368	0.351237	-0.738762	0.638088
right	precentral	SurfArea	0.573925	0.800666	4912.08	358.315	25	4792.08	678.005	12	-0.575717	-0.243484	0.352327	-0.934045	0.447078
right	precentral	GrayVol	0.248339	0.391386	13897.2	1911.94	25	13228.7	1450.78	12	-1.17891	-0.367512	0.353778	-1.06092	0.325892
right	precentral	ThickAvg	0.773437	0.809134	2.60336	0.22672	25	2.58675	0.121043	12	-0.290154	-0.0814085	0.351316	-0.769988	0.607171
right	precentral	MeanCurv	0.659787	0.874637	0.09964	0.00614329	25	0.100583	0.00596137	12	0.446127	0.151638	0.351631	-0.537558	0.840834
right	precentral	GausCurv	0.282638	0.851192	0.019	0.0025	25	0.0203333	0.00377391	12	1.11232	0.440721	0.354906	-0.254895	1.13634
right	precuneus	SurfArea	0.6732	0.839378	4260.36	482.502	25	4182	538.776	12	-0.428112	-0.153071	0.351639	-0.842284	0.536141
right	precuneus	GrayVol	0.143291	0.304494	10670.2	1354.7	25	9988.42	1245.92	12	-1.51416	-0.50482	0.356058	-1.20269	0.193053
right	precuneus	ThickAvg	0.01793	0.0870884	2.39228	0.110113	25	2.3035	0.0944664	12	-2.53279	-0.823774	0.364011	-1.53723	-0.110313
right	precuneus	MeanCurv	0.582793	0.874637	0.12016	0.00511273	25	0.118917	0.00682853	12	-0.559894	-0.213128	0.352061	-0.903168	0.476912
right	precuneus	GausCurv	0.783946	0.991234	0.02416	0.00195107	25	0.0245	0.00398862	12	0.279665	0.120588	0.351468	-0.56829	0.809465
right	rostral anterior cingulate	SurfArea	0.532316	0.799609	625.56	100.16	25	597.333	136.77	12	-0.637556	-0.244506	0.352337	-0.935086	0.446074
right	rostral anterior cingulate	GrayVol	0.155662	0.31948	2076.84	373.436	25	1849.75	463.694	12	-1.4815	-0.549997	0.356961	-1.24964	0.149646
right	rostral anterior cingulate	ThickAvg	0.00681346	0.0772192	2.835	0.146712	25	2.67983	0.148159	12	-2.9916	-1.03159	0.371099	-1.75895	-0.304239
right	rostral anterior cingulate	MeanCurv	0.657683	0.874637	0.12364	0.011383	25	0.121583	0.0137143	12	-0.450342	-0.165429	0.351715	-0.85479	0.523931
right	rostral anterior cingulate	GausCurv	0.613443	0.962792	0.02608	0.0053301	25	0.0253333	0.00347284	12	-0.510238	-0.151439	0.351629	-0.840633	0.537755
right	rostral middle frontal	SurfArea	0.0344294	0.334457	6339.48	1011.03	25	5639.25	831.162	12	-2.23161	-0.715043	0.360891	-1.42239	-0.00769629
right	rostral middle frontal	GrayVol	0.00969585	0.0824147	17045.2	2662.21	25	14676.9	2278.03	12	-2.79889	-0.909493	0.366758	-1.62834	-0.190647
right	rostral middle frontal	ThickAvg	0.115552	0.218265	2.39248	0.08351	25	2.34242	0.0883129	12	-1.64262	-0.575938	0.357513	-1.27666	0.124788
right	rostral middle frontal	MeanCurv	0.77986	0.946973	0.13012	0.00652125	25	0.130917	0.00860717	12	0.283897	0.107634	0.351411	-0.581132	0.7964
right	rostral middle frontal	GausCurv	0.442145	0.962792	0.02744	0.00236432	25	0.029	0.00660578	12	0.794023	0.364369	0.353734	-0.328948	1.05769
right	superior frontal	SurfArea	0.210951	0.683078	7100.84	977.089	25	6649.25	1006.2	12	-1.28995	-0.447966	0.355028	-1.14382	0.247889
right	superior frontal	GrayVol	0.0482467	0.182265	22802.8	3133.12	25	20636.1	2875.68	12	-2.0832	-0.694032	0.360337	-1.40029	0.0122281
right	superior frontal	ThickAvg	0.0882391	0.180143	2.82584	0.133185	25	2.75925	0.0928637	12	-1.76205	-0.534224	0.356637	-1.23323	0.164785
right	superior frontal	MeanCurv	0.263211	0.874637	0.11568	0.00571343	25	0.113417	0.00556708	12	-1.14779	-0.39071	0.354113	-1.08477	0.303352
right	superior frontal	GausCurv	0.784835	0.991234	0.02368	0.00306485	25	0.0240833	0.00456186	12	0.277669	0.109528	0.351419	-0.579254	0.798309
right	superior parietal	SurfArea	0.529994	0.799609	5572.2	803.512	25	5715.17	545.822	12	0.635238	0.191	0.35189	-0.498703	0.880704
right	superior parietal	GrayVol	0.640216	0.767049	13641.4	1931.25	25	13362.3	1545.92	12	-0.472761	-0.150088	0.351622	-0.839266	0.53909
right	superior parietal	ThickAvg	0.0148669	0.0790401	2.22776	0.124497	25	2.14217	0.0764934	12	-2.57188	-0.75003	0.36185	-1.45926	-0.0408041
right	superior parietal	MeanCurv	0.11373	0.843994	0.11692	0.00570029	25	0.1125	0.00826273	12	-1.6719	-0.653906	0.359321	-1.35818	0.050363
right	superior parietal	GausCurv	0.60635	0.962792	0.02224	0.00192094	25	0.0215833	0.00410007	12	-0.527706	-0.229849	0.352203	-0.920168	0.46047
right	superior temporal	SurfArea	0.965902	0.980666	3735.32	332.549	25	3729.25	426.724	12	-0.0433593	-0.0162812	0.351194	-0.704621	0.672058
right	superior temporal	GrayVol	0.133764	0.293417	12184.9	1542.28	25	11389.8	1415.88	12	-1.55289	-0.517397	0.356302	-1.21575	0.180954
right	superior temporal	ThickAvg	0.0256946	0.102778	2.86156	0.167407	25	2.72475	0.161018	12	-2.38823	-0.809167	0.363567	-1.52176	-0.0965744
right	superior temporal	MeanCurv	0.307162	0.874637	0.09956	0.00739414	25	0.102167	0.00696528	12	1.04435	0.351195	0.353553	-0.34177	1.04416
right	superior temporal	GausCurv	0.2179	0.851192	0.01804	0.00215019	25	0.0195833	0.00387201	12	1.28866	0.537849	0.356711	-0.161304	1.237
right	supramarginal	SurfArea	0.382787	0.788772	3707.24	542.825	25	3858.5	454.7	12	0.887988	0.286396	0.352763	-0.405019	0.977812
right	supramarginal	GrayVol	0.924189	0.966843	10345	1749.22	25	10396	1383.65	12	0.0960503	0.0303687	0.351206	-0.657995	0.718733
right	supramarginal	ThickAvg	0.139114	0.225232	2.57084	0.138448	25	2.51192	0.0941483	12	-1.51868	-0.456785	0.35518	-1.15294	0.239368
right	supramarginal	MeanCurv	0.253156	0.874637	0.11556	0.00713606	25	0.11225	0.00837882	12	-1.17859	-0.429021	0.354712	-1.12426	0.266214
right	supramarginal	GausCurv	0.667851	0.962792	0.02256	0.00278508	25	0.0220833	0.00326018	12	-0.435862	-0.158488	0.351671	-0.847764	0.530788
right	frontal pole	SurfArea	0.150833	0.676428	345.88	36.8163	25	324.583	42.2083	12	-1.49592	-0.539928	0.356753	-1.23916	0.159308
right	frontal pole	GrayVol	0.100524	0.26291	1373.88	175.577	25	1239.25	239.307	12	-1.73728	-0.665842	0.359617	-1.37069	0.0390075
right	frontal pole	ThickAvg	0.202254	0.2864	2.90996	0.217615	25	2.78258	0.296457	12	-1.32669	-0.50839	0.356126	-1.2064	0.189618
right	frontal pole	MeanCurv	0.149055	0.843994	0.16976	0.0126731	25	0.16175	0.0161646	12	-1.5084	-0.565225	0.357282	-1.2655	0.135048
right	frontal pole	GausCurv	0.644516	0.962792	0.04348	0.00855434	25	0.0455833	0.0142921	12	0.470919	0.192427	0.3519	-0.497298	0.882151
right	temporal pole	SurfArea	0.691252	0.839378	505.76	67.5187	25	497.333	55.6341	12	-0.401598	-0.128781	0.351507	-0.817736	0.560173
right	temporal pole	GrayVol	0.544746	0.685976	2617.52	402.106	25	2535.17	371.293	12	-0.614581	-0.205194	0.351998	-0.895109	0.484722
right	temporal pole	ThickAvg	0.961524	0.961524	3.58436	0.350252	25	3.57925	0.270804	12	-0.0486815	-0.0152725	0.351193	-0.703611	0.673066
right	temporal pole	MeanCurv	0.593165	0.874637	0.14088	0.0142429	25	0.1435	0.0135345	12	0.541855	0.182789	0.351831	-0.506799	0.872377
right	temporal pole	GausCurv	0.579595	0.962792	0.04128	0.00996878	25	0.0395	0.008544	12	-0.561249	-0.18248	0.351829	-0.872064	0.507104
right	transverse temporal	SurfArea	0.503001	0.799609	348.64	56.2427	25	337.75	39.7152	12	-0.67802	-0.206405	0.352007	-0.896339	0.483529
right	transverse temporal	GrayVol	0.300393	0.426663	878.88	182.519	25	833.083	82.3832	12	-1.05117	-0.283526	0.352732	-0.97488	0.407828
right	transverse temporal	ThickAvg	0.554053	0.623907	2.311	0.278386	25	2.26575	0.177503	12	-0.598011	-0.176327	0.351786	-0.865828	0.513173
right	transverse temporal	MeanCurv	0.152401	0.843994	0.12012	0.0168654	25	0.111667	0.0159621	12	-1.48031	-0.498642	0.35594	-1.19628	0.199001
right	transverse temporal	GausCurv	0.854	0.991234	0.024	0.00519615	25	0.0243333	0.00505125	12	0.186157	0.063315	0.351266	-0.625165	0.751796
right	insula	SurfArea	0.657732	0.839378	2330.8	199.731	25	2368.33	253.222	12	0.450571	0.168485	0.351734	-0.520914	0.857884
right	insula	GrayVol	0.320357	0.444577	7134.04	645.688	25	6870.08	775.83	12	-1.02101	-0.374701	0.353879	-1.0683	0.318903
right	insula	ThickAvg	0.134123	0.225232	3.06536	0.167604	25	2.97808	0.156377	12	-1.55223	-0.520188	0.356357	-1.21865	0.178271
right	insula	MeanCurv	0.0956603	0.843994	0.11152	0.00687459	25	0.115833	0.00712018	12	1.74425	0.606992	0.358207	-0.0950937	1.30908
right	insula	GausCurv	0.0722309	0.851192	0.0264	0.00347611	25	0.0288333	0.00373761	12	1.8958	0.6687	0.359689	-0.03629	1.37369

### Sheet: CLBP_2_S1_F
hemi	region	Measurement	p_value	FDR_p	Mean_Group1	SD_Group1	N_Group1	Mean_Group2	SD_Group2	N_Group2	t_statistic	Hedges_g	SE_Hedges_g	CI_lower	CI_upper
left	bankssts	SurfArea	0.629717	0.699982	905.857	95.1386	14	924.583	99.3272	12	0.488636	0.186801	0.39425	-0.585928	0.959531
left	bankssts	GrayVol	0.558948	0.678722	2085	273.638	14	2147.5	263.086	12	0.59279	0.225128	0.394635	-0.548356	0.998612
left	bankssts	ThickAvg	0.766331	0.999478	2.37107	0.19367	14	2.3915	0.152563	12	0.30059	0.11239	0.393707	-0.659275	0.884055
left	bankssts	MeanCurv	0.0688307	0.813129	0.0993571	0.00977129	14	0.0913333	0.0113645	12	-1.91355	-0.73783	0.406486	-1.53454	0.0588832
left	bankssts	GausCurv	0.169537	0.984381	0.0175	0.00224465	14	0.0159167	0.00323218	12	-1.42737	-0.559247	0.400969	-1.34515	0.226653
left	caudal anterior cingulate	SurfArea	0.0963326	0.198503	604.5	143.263	14	515.917	117.639	12	-1.73086	-0.64922	0.403568	-1.44021	0.141774
left	caudal anterior cingulate	GrayVol	0.188296	0.284536	1663.07	529.295	14	1400.42	459.678	12	-1.35419	-0.510154	0.399708	-1.29358	0.273275
left	caudal anterior cingulate	ThickAvg	0.462943	0.999478	2.53214	0.18524	14	2.47208	0.219343	12	-0.747235	-0.288524	0.395427	-1.06356	0.486514
left	caudal anterior cingulate	MeanCurv	0.619802	0.96765	0.1215	0.0129303	14	0.118417	0.01749	12	-0.503949	-0.196561	0.394341	-0.96947	0.576348
left	caudal anterior cingulate	GausCurv	0.911291	0.984381	0.0195714	0.00471845	14	0.0193333	0.00586722	12	-0.112755	-0.043702	0.393445	-0.814853	0.727449
left	caudal middle frontal	SurfArea	0.0867739	0.190343	2073.21	356.587	14	1842.92	300.961	12	-1.78581	-0.671257	0.404261	-1.46361	0.121095
left	caudal middle frontal	GrayVol	0.11095	0.203907	5902.29	1109.34	14	5251.92	893.257	12	-1.65517	-0.619898	0.402681	-1.40915	0.169356
left	caudal middle frontal	ThickAvg	0.559303	0.999478	2.601	0.140551	14	2.62683	0.0761683	12	0.593517	0.216447	0.394541	-0.556854	0.989748
left	caudal middle frontal	MeanCurv	0.366871	0.890576	0.110571	0.00827149	14	0.107583	0.00824024	12	-0.920158	-0.350451	0.396388	-1.12737	0.426471
left	caudal middle frontal	GausCurv	0.716827	0.984381	0.021	0.00266025	14	0.0203333	0.00574192	12	-0.369631	-0.148331	0.393935	-0.920444	0.623782
left	cuneus	SurfArea	0.0303716	0.148402	1628.79	143.449	14	1461.42	209.253	12	-2.33935	-0.917397	0.413457	-1.72777	-0.107021
left	cuneus	GrayVol	0.00235411	0.0697632	2920.79	240.598	14	2511	339.584	12	-3.49535	-1.36754	0.436723	-2.22352	-0.511565
left	cuneus	ThickAvg	0.107445	0.999478	1.75064	0.0868346	14	1.68667	0.104593	12	-1.67996	-0.649534	0.403578	-1.44055	0.141479
left	cuneus	MeanCurv	0.0837045	0.813129	0.144643	0.00686807	14	0.1385	0.00978403	12	-1.82363	-0.713962	0.405666	-1.50907	0.0811431
left	cuneus	GausCurv	0.209108	0.984381	0.0325	0.00308221	14	0.0308333	0.00343335	12	-1.29324	-0.496953	0.399389	-1.27975	0.285848
left	entorhinal	SurfArea	0.595838	0.675283	423.643	62.7996	14	442.25	104.184	12	0.540254	0.213686	0.394512	-0.559558	0.986931
left	entorhinal	GrayVol	0.901982	0.928354	1967.07	389.725	14	1987.83	450.616	12	0.124588	0.0480168	0.393454	-0.723154	0.819187
left	entorhinal	ThickAvg	0.62895	0.999478	3.20071	0.303528	14	3.25317	0.242525	12	0.4895	0.183221	0.394218	-0.589446	0.955887
left	entorhinal	MeanCurv	0.21	0.890576	0.106571	0.0165004	14	0.117083	0.0235621	12	1.29676	0.507773	0.39965	-0.275541	1.29109
left	entorhinal	GausCurv	0.318305	0.984381	0.0287143	0.00755929	14	0.0331667	0.0132654	12	1.02835	0.408145	0.397449	-0.370854	1.18714
left	fusiform	SurfArea	0.870573	0.884165	2924	159.854	14	2901.5	445.375	12	-0.166075	-0.0673221	0.393509	-0.838599	0.703955
left	fusiform	GrayVol	0.811953	0.8627	8755.64	720.057	14	8641.25	1495.22	12	-0.242055	-0.0969547	0.393628	-0.868465	0.674555
left	fusiform	ThickAvg	0.600394	0.999478	2.6295	0.10109	14	2.60767	0.107298	12	-0.531204	-0.203343	0.394407	-0.976381	0.569695
left	fusiform	MeanCurv	0.439207	0.937801	0.125786	0.00632673	14	0.128	0.0077694	12	0.788336	0.305255	0.395669	-0.470256	1.08077
left	fusiform	GausCurv	0.61755	0.984381	0.0274286	0.00290131	14	0.0281667	0.00426046	12	0.507659	0.199176	0.394366	-0.573782	0.972134
left	inferior parietal	SurfArea	0.447644	0.553451	4472.5	451.666	14	4294	678.654	12	-0.775702	-0.304822	0.395662	-1.08032	0.470676
left	inferior parietal	GrayVol	0.472249	0.594684	11799.9	1418.27	14	11354.7	1649.99	12	-0.731462	-0.282044	0.395337	-1.05691	0.492817
left	inferior parietal	ThickAvg	0.640123	0.999478	2.42886	0.08175	14	2.44425	0.0833188	12	0.473713	0.180748	0.394196	-0.591876	0.953371
left	inferior parietal	MeanCurv	0.864184	0.970986	0.121571	0.0060981	14	0.122083	0.00853291	12	0.173316	0.067767	0.39351	-0.703513	0.839047
left	inferior parietal	GausCurv	0.799333	0.984381	0.0235	0.00195133	14	0.02375	0.00283244	12	0.257781	0.101056	0.393647	-0.670493	0.872605
left	inferior temporal	SurfArea	0.0198865	0.148402	3232.14	273.953	14	2900.58	375.946	12	-2.53264	-0.988876	0.416614	-1.80544	-0.172312
left	inferior temporal	GrayVol	0.0360937	0.102549	10495.1	1081.24	14	9485.75	1206.85	12	-2.22987	-0.857012	0.410958	-1.66249	-0.0515343
left	inferior temporal	ThickAvg	0.732186	0.999478	2.72579	0.117018	14	2.74375	0.143082	12	0.346744	0.134219	0.393838	-0.637703	0.906142
left	inferior temporal	MeanCurv	0.57418	0.96765	0.126214	0.00909927	14	0.12775	0.00393412	12	0.572175	0.206355	0.394437	-0.566742	0.979452
left	inferior temporal	GausCurv	0.772338	0.984381	0.0272143	0.00340087	14	0.0275833	0.0030289	12	0.292613	0.110453	0.393696	-0.661191	0.882097
left	isthmus cingulate	SurfArea	0.433339	0.549403	945.143	110.68	14	909.167	117.97	12	-0.797553	-0.305403	0.395671	-1.08092	0.470112
left	isthmus cingulate	GrayVol	0.0682807	0.15477	2417.57	317.152	14	2215.08	219.728	12	-1.91265	-0.708458	0.40548	-1.5032	0.0862826
left	isthmus cingulate	ThickAvg	0.084814	0.999478	2.30736	0.178174	14	2.19717	0.133459	12	-1.79896	-0.670099	0.404224	-1.46238	0.12218
left	isthmus cingulate	MeanCurv	0.109022	0.875499	0.116357	0.00595634	14	0.12075	0.00723784	12	1.67237	0.647039	0.403501	-0.143823	1.4379
left	isthmus cingulate	GausCurv	0.0992113	0.984381	0.0257857	0.00222498	14	0.028	0.0038847	12	1.74446	0.692154	0.404938	-0.101525	1.48583
left	lateral occipital	SurfArea	0.0351671	0.148402	5160.93	525.041	14	4635.75	646.07	12	-2.25015	-0.871423	0.41154	-1.67804	-0.0648038
left	lateral occipital	GrayVol	0.0230946	0.0981519	11529.3	1315.12	14	10326.8	1208.71	12	-2.42807	-0.918816	0.413518	-1.72931	-0.108321
left	lateral occipital	ThickAvg	0.833231	0.999478	2.05914	0.111148	14	2.05125	0.0767773	12	-0.212959	-0.0788651	0.39355	-0.850223	0.692493
left	lateral occipital	MeanCurv	0.608458	0.96765	0.132571	0.00350196	14	0.133583	0.00588462	12	0.521731	0.206526	0.394439	-0.566575	0.979626
left	lateral occipital	GausCurv	0.633659	0.984381	0.0295	0.0016525	14	0.03	0.00321926	12	0.485943	0.194008	0.394317	-0.578853	0.966869
left	lateral orbitofrontal	SurfArea	0.029784	0.148402	2540.71	276.708	14	2315.08	220.842	12	-2.31087	-0.864886	0.411275	-1.67099	-0.0587874
left	lateral orbitofrontal	GrayVol	0.00906605	0.0697632	7194.79	862.538	14	6448.58	387.498	12	-2.91224	-1.05206	0.41958	-1.87443	-0.229681
left	lateral orbitofrontal	ThickAvg	0.770635	0.999478	2.63564	0.105656	14	2.62217	0.124255	12	-0.295202	-0.113923	0.393715	-0.885605	0.657758
left	lateral orbitofrontal	MeanCurv	0.211478	0.890576	0.130286	0.00541264	14	0.127417	0.00588462	12	-1.28586	-0.493168	0.399298	-1.27579	0.289457
left	lateral orbitofrontal	GausCurv	0.947539	0.984381	0.0307857	0.00337818	14	0.0306667	0.00533144	12	-0.0667184	-0.0263044	0.393415	-0.797397	0.744789
left	lingual	SurfArea	0.0135693	0.148402	3143.36	340.504	14	2790.42	332.521	12	-2.6683	-1.01462	0.417803	-1.83352	-0.195731
left	lingual	GrayVol	0.0121615	0.0751801	5708.21	733.212	14	5021.08	554.742	12	-2.71517	-1.01213	0.417687	-1.8308	-0.193468
left	lingual	ThickAvg	0.44259	0.999478	1.77857	0.111031	14	1.75208	0.0561094	12	-0.783509	-0.284658	0.395373	-1.05959	0.490274
left	lingual	MeanCurv	0.4689	0.937801	0.138429	0.0075622	14	0.140833	0.00887113	12	0.737128	0.284414	0.39537	-0.490511	1.05934
left	lingual	GausCurv	0.141481	0.984381	0.0320714	0.00258589	14	0.034	0.00364318	12	1.5325	0.599507	0.402087	-0.188583	1.3876
left	medial orbitofrontal	SurfArea	0.128977	0.224883	1895.07	195.756	14	1768.5	211.214	12	-1.57541	-0.603852	0.402212	-1.39219	0.184482
left	medial orbitofrontal	GrayVol	0.0580447	0.146549	5100.43	627.687	14	4650.83	523.924	12	-1.99051	-0.747556	0.406828	-1.54494	0.0498268
left	medial orbitofrontal	ThickAvg	0.742766	0.999478	2.43986	0.166187	14	2.41875	0.157527	12	-0.332052	-0.125963	0.393786	-0.897782	0.645857
left	medial orbitofrontal	MeanCurv	0.263735	0.890576	0.126143	0.0101592	14	0.129917	0.00644499	12	1.14655	0.422162	0.39773	-0.357389	1.20171
left	medial orbitofrontal	GausCurv	0.235177	0.984381	0.0305	0.00491074	14	0.0323333	0.00249848	12	1.2242	0.444923	0.398207	-0.335563	1.22541
left	middle temporal	SurfArea	0.0358988	0.148402	3040	245.753	14	2755.58	371.445	12	-2.26187	-0.889192	0.41227	-1.69724	-0.0811419
left	middle temporal	GrayVol	0.0307129	0.102549	10149.4	1093.66	14	9141.08	1130.55	12	-2.30138	-0.879103	0.411854	-1.68634	-0.0718684
left	middle temporal	ThickAvg	0.727784	0.999478	2.73329	0.108857	14	2.71633	0.132545	12	-0.352682	-0.136474	0.393853	-0.908425	0.635478
left	middle temporal	MeanCurv	0.180826	0.890576	0.122357	0.00604607	14	0.119333	0.00514045	12	-1.3783	-0.518375	0.399912	-1.3022	0.265453
left	middle temporal	GausCurv	0.768769	0.984381	0.0237143	0.00246291	14	0.0234167	0.00260971	12	-0.297495	-0.113865	0.393715	-0.885546	0.657816
left	parahippocampal	SurfArea	0.871162	0.884165	610.286	64.141	14	615.083	81.9628	12	0.164201	0.0637743	0.393497	-0.70748	0.835029
left	parahippocampal	GrayVol	0.252983	0.358392	1849.57	338.928	14	1966.33	136.697	12	1.18175	0.425	0.397788	-0.354664	1.20467
left	parahippocampal	ThickAvg	0.131068	0.999478	2.57371	0.232748	14	2.71208	0.217978	12	1.56382	0.59266	0.401891	-0.195047	1.38037
left	parahippocampal	MeanCurv	0.578101	0.96765	0.0861429	0.0121962	14	0.0834167	0.0123617	12	-0.564065	-0.215127	0.394527	-0.9884	0.558147
left	parahippocampal	GausCurv	0.507567	0.984381	0.018	0.00475556	14	0.01675	0.00469284	12	-0.672918	-0.256092	0.394998	-1.03029	0.518103
left	paracentral	SurfArea	0.765532	0.800865	1276	131.204	14	1255.5	200.737	12	-0.302666	-0.119083	0.393744	-0.890822	0.652656
left	paracentral	GrayVol	0.804969	0.8627	3393.07	497.782	14	3438.67	433.385	12	0.24967	0.0940748	0.393614	-0.677409	0.865559
left	paracentral	ThickAvg	0.387677	0.999478	2.44879	0.17552	14	2.50508	0.15075	12	0.87983	0.331165	0.396069	-0.445131	1.10746
left	paracentral	MeanCurv	0.072153	0.813129	0.0986429	0.00648794	14	0.0935	0.00728011	12	-1.88758	-0.725761	0.406068	-1.52165	0.0701321
left	paracentral	GausCurv	0.142626	0.984381	0.0194286	0.00227746	14	0.0180833	0.00223437	12	-1.51685	-0.577	0.401453	-1.36385	0.209848
left	pars opercularis	SurfArea	0.0371915	0.148402	1565.5	257.1	14	1393.42	118.537	12	-2.24178	-0.810808	0.409151	-1.61274	-0.00887209
left	pars opercularis	GrayVol	0.0359929	0.102549	4543.14	939.719	14	3932.08	318.749	12	-2.28454	-0.81679	0.40938	-1.61917	-0.0144058
left	pars opercularis	ThickAvg	0.433094	0.999478	2.56636	0.123109	14	2.52617	0.132083	12	-0.798024	-0.305743	0.395676	-1.08127	0.469782
left	pars opercularis	MeanCurv	0.146563	0.890576	0.113429	0.00791993	14	0.1085	0.00867074	12	-1.50351	-0.576963	0.401452	-1.36381	0.209883
left	pars opercularis	GausCurv	0.259463	0.984381	0.0208571	0.00262699	14	0.0195833	0.00293748	12	-1.15705	-0.444756	0.398203	-1.22523	0.335722
left	pars orbitalis	SurfArea	0.403127	0.548253	631.214	98.305	14	605.25	53.0765	12	-0.853684	-0.311261	0.395759	-1.08695	0.464426
left	pars orbitalis	GrayVol	0.118553	0.212148	2211.14	361.338	14	2035	165.071	12	-1.63567	-0.59134	0.401854	-1.37897	0.196293
left	pars orbitalis	ThickAvg	0.332912	0.999478	2.71207	0.138354	14	2.64558	0.19342	12	-0.992817	-0.38817	0.397064	-1.16641	0.390075
left	pars orbitalis	MeanCurv	0.322321	0.890576	0.138929	0.0100113	14	0.141917	0.00418783	12	1.01772	0.36654	0.396668	-0.41093	1.14401
left	pars orbitalis	GausCurv	0.820562	0.984381	0.0309286	0.00477919	14	0.0314167	0.00588462	12	0.229652	0.0889425	0.393591	-0.682496	0.860381
left	pars triangularis	SurfArea	0.00861844	0.148402	1343.71	150.466	14	1177.67	144.632	12	-2.86445	-1.08783	0.42133	-1.91364	-0.262026
left	pars triangularis	GrayVol	0.00773955	0.0697632	3652.36	437.671	14	3237.42	277.348	12	-2.92729	-1.07775	0.420832	-1.90258	-0.252921
left	pars triangularis	ThickAvg	0.77168	0.999478	2.42179	0.0940541	14	2.43808	0.170436	12	0.29498	0.117296	0.393734	-0.654423	0.889015
left	pars triangularis	MeanCurv	0.162104	0.890576	0.123071	0.00701059	14	0.117917	0.0104138	12	-1.4552	-0.571392	0.401299	-1.35794	0.215153
left	pars triangularis	GausCurv	0.457142	0.984381	0.0235	0.00292864	14	0.0221667	0.00542441	12	-0.761637	-0.303236	0.395639	-1.07869	0.472216
left	pericalcarine	SurfArea	0.152893	0.24644	1486.14	230.581	14	1332.75	287.766	12	-1.48301	-0.574953	0.401396	-1.36169	0.211784
left	pericalcarine	GrayVol	0.167967	0.265622	1809.71	338.234	14	1601.08	398.359	12	-1.42631	-0.5505	0.400737	-1.33594	0.234943
left	pericalcarine	ThickAvg	0.746012	0.999478	1.39843	0.0755103	14	1.38733	0.0939616	12	-0.32818	-0.127205	0.393793	-0.89904	0.64463
left	pericalcarine	MeanCurv	0.052359	0.813129	0.132571	0.00850985	14	0.139333	0.00832666	12	2.0434	0.777127	0.407892	-0.0223414	1.5766
left	pericalcarine	GausCurv	0.284336	0.984381	0.0295714	0.00303098	14	0.03075	0.00245412	12	1.09518	0.410341	0.397492	-0.368744	1.18943
left	postcentral	SurfArea	0.677518	0.719863	3915.64	490.498	14	3827.33	566.267	12	-0.421448	-0.162408	0.394042	-0.93473	0.609915
left	postcentral	GrayVol	0.912931	0.928354	8894	1274.41	14	8835.92	1385.39	12	-0.11057	-0.0424065	0.393442	-0.813552	0.72874
left	postcentral	ThickAvg	0.783676	0.999478	2.05729	0.162572	14	2.07358	0.136742	12	0.277628	0.104328	0.393664	-0.667253	0.875909
left	postcentral	MeanCurv	0.444539	0.937801	0.103643	0.00423551	14	0.101667	0.00780831	12	-0.783475	-0.311848	0.395768	-1.08755	0.463857
left	postcentral	GausCurv	0.842975	0.984381	0.0198571	0.000949262	14	0.0196667	0.00314305	12	-0.202178	-0.0823629	0.393564	-0.853748	0.689022
left	posterior cingulate	SurfArea	0.155837	0.24644	1115.64	119.566	14	1045.83	122.176	12	-1.46681	-0.559785	0.400984	-1.34571	0.226143
left	posterior cingulate	GrayVol	0.076627	0.162832	2945	370.364	14	2677.5	364.388	12	-1.85199	-0.704643	0.405352	-1.49913	0.0898476
left	posterior cingulate	ThickAvg	0.315785	0.999478	2.44007	0.169358	14	2.37125	0.171723	12	-1.02523	-0.391022	0.397117	-1.16937	0.387328
left	posterior cingulate	MeanCurv	0.958717	0.970986	0.126071	0.00661542	14	0.12625	0.0100736	12	0.0524702	0.0206376	0.393408	-0.750443	0.791718
left	posterior cingulate	GausCurv	0.726062	0.984381	0.0255	0.00332242	14	0.026	0.00378994	12	0.354848	0.136614	0.393854	-0.635339	0.908568
left	precentral	SurfArea	0.0445239	0.148402	4567.21	432.34	14	4250	328.697	12	-2.12162	-0.791161	0.408411	-1.59165	0.00932336
left	precentral	GrayVol	0.229437	0.331952	12744.2	1989.78	14	11967.4	1156.15	12	-1.23724	-0.453039	0.398383	-1.23387	0.327791
left	precentral	ThickAvg	0.62544	0.999478	2.574	0.213274	14	2.60675	0.115839	12	0.495574	0.180751	0.394196	-0.591872	0.953375
left	precentral	MeanCurv	0.616273	0.96765	0.100429	0.00444997	14	0.101667	0.00732782	12	0.510183	0.201698	0.394391	-0.571308	0.974704
left	precentral	GausCurv	0.273245	0.984381	0.0197857	0.00176193	14	0.0210833	0.0036045	12	1.13615	0.454744	0.39842	-0.32616	1.23565
left	precuneus	SurfArea	0.429884	0.549403	3658	343.786	14	3523.5	482.453	12	-0.806115	-0.31526	0.39582	-1.09107	0.460547
left	precuneus	GrayVol	0.162979	0.263871	8913.5	838.521	14	8461	763.584	12	-1.43951	-0.544333	0.400575	-1.32946	0.240793
left	precuneus	ThickAvg	0.970156	0.999478	2.31293	0.0948492	14	2.311	0.152624	12	-0.037941	-0.0149776	0.393403	-0.786048	0.756093
left	precuneus	MeanCurv	0.683047	0.96765	0.120786	0.00678435	14	0.12175	0.0050834	12	0.413393	0.15399	0.393977	-0.618205	0.926185
left	precuneus	GausCurv	0.446494	0.984381	0.0237857	0.00219014	14	0.0243333	0.00137069	12	0.77508	0.285133	0.39538	-0.489812	1.06008
left	rostral anterior cingulate	SurfArea	0.148497	0.24644	790.214	142.795	14	692.917	181.591	12	-1.50055	-0.582585	0.401608	-1.36974	0.204566
left	rostral anterior cingulate	GrayVol	0.0723545	0.158713	2497.57	576.343	14	2109.92	475.032	12	-1.87971	-0.705255	0.405373	-1.49979	0.0892752
left	rostral anterior cingulate	ThickAvg	0.293799	0.999478	2.75779	0.174868	14	2.67808	0.199279	12	-1.07534	-0.413966	0.397564	-1.19319	0.36526
left	rostral anterior cingulate	MeanCurv	0.0431038	0.813129	0.130286	0.0111454	14	0.122167	0.00815568	12	-2.13839	-0.795175	0.40856	-1.59595	0.0056038
left	rostral anterior cingulate	GausCurv	0.244762	0.984381	0.0268571	0.00367648	14	0.0251667	0.00353768	12	-1.19285	-0.453046	0.398383	-1.23388	0.327784
left	rostral middle frontal	SurfArea	0.00830876	0.148402	5720.71	779.455	14	4906.25	664.37	12	-2.87635	-1.082	0.421042	-1.90724	-0.256762
left	rostral middle frontal	GrayVol	0.0102593	0.0697632	15420.9	2769.89	14	13068.6	1255.06	12	-2.85414	-1.03146	0.418595	-1.85191	-0.211017
left	rostral middle frontal	ThickAvg	0.666214	0.999478	2.41471	0.119081	14	2.39542	0.106179	12	-0.436737	-0.164871	0.394062	-0.937232	0.60749
left	rostral middle frontal	MeanCurv	0.293892	0.890576	0.131571	0.00589282	14	0.134333	0.00702377	12	1.07576	0.415589	0.397597	-0.363701	1.19488
left	rostral middle frontal	GausCurv	0.193173	0.984381	0.0277143	0.00230146	14	0.0300833	0.00561586	12	1.36629	0.551207	0.400755	-0.234273	1.33669
left	superior frontal	SurfArea	0.0647923	0.176235	6648.14	495.471	14	6141.67	766.108	12	-1.96484	-0.773608	0.407763	-1.57282	0.0256084
left	superior frontal	GrayVol	0.0340572	0.102549	21167.6	1899.76	14	19533.8	1799.52	12	-2.24921	-0.853182	0.410805	-1.65836	-0.0480054
left	superior frontal	ThickAvg	0.961823	0.999478	2.83207	0.104113	14	2.83408	0.107031	12	0.0483864	0.0184749	0.393406	-0.752601	0.789551
left	superior frontal	MeanCurv	0.661076	0.96765	0.117	0.00489898	14	0.115833	0.00784895	12	-0.445821	-0.175943	0.394154	-0.948485	0.596598
left	superior frontal	GausCurv	0.806767	0.984381	0.0232143	0.00196815	14	0.0235833	0.00479504	12	0.249224	0.100539	0.393645	-0.671005	0.872083
left	superior parietal	SurfArea	0.117435	0.223813	5497.07	635.484	14	5119.25	550.753	12	-1.62403	-0.611713	0.40244	-1.40049	0.17707
left	superior parietal	GrayVol	0.13357	0.227068	13043.7	1853.94	14	12139.2	1041.33	12	-1.56065	-0.570314	0.401269	-1.3568	0.216174
left	superior parietal	ThickAvg	0.912679	0.999478	2.17879	0.129922	14	2.17342	0.117028	12	-0.110826	-0.0418712	0.393441	-0.813015	0.729273
left	superior parietal	MeanCurv	0.731334	0.970986	0.117929	0.00570377	14	0.11875	0.00625409	12	0.347637	0.13342	0.393833	-0.638493	0.905332
left	superior parietal	GausCurv	0.875087	0.984381	0.0226429	0.00209788	14	0.0225	0.00243086	12	-0.159046	-0.0613071	0.39349	-0.832547	0.709933
left	superior temporal	SurfArea	0.127305	0.224883	3719.29	364.584	14	3477	408.54	12	-1.58376	-0.608881	0.402357	-1.3975	0.179739
left	superior temporal	GrayVol	0.183042	0.282883	11425.6	1637.35	14	10638.2	1288.12	12	-1.37131	-0.512679	0.399771	-1.29623	0.270871
left	superior temporal	ThickAvg	0.700478	0.999478	2.69364	0.183828	14	2.66758	0.157487	12	-0.389312	-0.146507	0.393922	-0.918594	0.625581
left	superior temporal	MeanCurv	0.733414	0.970986	0.100429	0.00627221	14	0.0995833	0.00620056	12	-0.344666	-0.131188	0.393818	-0.903072	0.640696
left	superior temporal	GausCurv	0.955534	0.984381	0.0177143	0.0021989	14	0.0176667	0.00210339	12	-0.0563527	-0.0213928	0.393409	-0.792475	0.749689
left	supramarginal	SurfArea	0.465763	0.555647	3814.14	663.772	14	3644.42	501.29	12	-0.741368	-0.276322	0.39526	-1.05103	0.498387
left	supramarginal	GrayVol	0.772389	0.847137	10360.5	1902.73	14	10181.9	1165.83	12	-0.292853	-0.107587	0.393681	-0.879201	0.664027
left	supramarginal	ThickAvg	0.102362	0.999478	2.50029	0.117676	14	2.57158	0.0963068	12	1.69851	0.63692	0.403191	-0.153335	1.42718
left	supramarginal	MeanCurv	0.463913	0.937801	0.119	0.00542076	14	0.1205	0.00485237	12	0.744344	0.281081	0.395324	-0.493754	1.05592
left	supramarginal	GausCurv	0.401443	0.984381	0.0227857	0.00192867	14	0.0234167	0.00183196	12	0.85438	0.324159	0.395958	-0.451918	1.10024
left	frontal pole	SurfArea	0.0787884	0.185551	269.214	24.8571	14	250.333	27.0701	12	-1.84084	-0.706114	0.405401	-1.5007	0.0884726
left	frontal pole	GrayVol	0.0160931	0.0865426	1084.07	116.213	14	956.417	131.33	12	-2.60467	-1.00204	0.417218	-1.81979	-0.184293
left	frontal pole	ThickAvg	0.188536	0.999478	2.94564	0.24682	14	2.78958	0.325063	12	-1.36054	-0.529621	0.400195	-1.314	0.254761
left	frontal pole	MeanCurv	0.49413	0.960024	0.172214	0.0157196	14	0.1775	0.0218819	12	0.696745	0.272328	0.395206	-0.502277	1.04693
left	frontal pole	GausCurv	0.404585	0.984381	0.0446429	0.00815812	14	0.0414167	0.0107404	12	-0.851154	-0.331321	0.396072	-1.10762	0.44498
left	temporal pole	SurfArea	0.0245907	0.148402	505.714	32.4118	14	462.833	52.5112	12	-2.45607	-0.969984	0.415759	-1.78487	-0.155096
left	temporal pole	GrayVol	0.0602787	0.146549	2611.29	262.449	14	2389.25	302.946	12	-1.98057	-0.763218	0.407387	-1.5617	0.0352596
left	temporal pole	ThickAvg	0.580806	0.999478	3.53079	0.229025	14	3.465	0.345619	12	-0.562025	-0.220921	0.394589	-0.994315	0.552474
left	temporal pole	MeanCurv	0.247071	0.890576	0.148	0.011422	14	0.142417	0.0123764	12	-1.18813	-0.455561	0.398438	-1.2365	0.325378
left	temporal pole	GausCurv	0.977348	0.984381	0.0422857	0.00845284	14	0.0421667	0.0120139	12	-0.0287624	-0.0112587	0.393401	-0.782325	0.759807
left	transverse temporal	SurfArea	0.0745064	0.185551	461.143	73.1109	14	411.417	62.8685	12	-1.86465	-0.701914	0.405261	-1.49623	0.092398
left	transverse temporal	GrayVol	0.038366	0.104355	1143.36	194.59	14	980.75	183.138	12	-2.19267	-0.831308	0.409941	-1.63479	-0.0278236
left	transverse temporal	ThickAvg	0.439355	0.999478	2.28807	0.162418	14	2.2395	0.152177	12	-0.786478	-0.298071	0.395564	-1.07338	0.477233
left	transverse temporal	MeanCurv	0.57173	0.96765	0.114357	0.0120039	14	0.11125	0.0150823	12	-0.574522	-0.222853	0.39461	-0.996289	0.550582
left	transverse temporal	GausCurv	0.462738	0.984381	0.0244286	0.0040708	14	0.0230833	0.00496274	12	-0.747808	-0.289399	0.39544	-1.06446	0.485663
left	insula	SurfArea	0.04794	0.148402	2251	212.341	14	2075.42	215.01	12	-2.08775	-0.796178	0.408598	-1.59703	0.004674
left	insula	GrayVol	0.00702066	0.0697632	6707.07	740.357	14	5943.42	578.237	12	-2.94992	-1.10226	0.422051	-1.92948	-0.275037
left	insula	ThickAvg	0.0517369	0.999478	3.01443	0.128724	14	2.90933	0.131575	12	-2.05077	-0.782666	0.408096	-1.58253	0.0172014
left	insula	MeanCurv	0.769274	0.970986	0.118714	0.003989	14	0.119333	0.00618405	12	0.297721	0.117241	0.393734	-0.654477	0.888959
left	insula	GausCurv	0.742952	0.984381	0.0308571	0.00256776	14	0.0304167	0.00391868	12	-0.332909	-0.130959	0.393817	-0.90284	0.640922
right	bankssts	SurfArea	0.245802	0.363359	854.5	67.2593	14	820.167	77.91	12	-1.19247	-0.45965	0.398528	-1.24077	0.321466
right	bankssts	GrayVol	0.914701	0.928354	1998.5	242.619	14	1989	204.879	12	-0.108245	-0.0406891	0.393438	-0.811828	0.73045
right	bankssts	ThickAvg	0.481521	0.999478	2.5085	0.213743	14	2.56125	0.161653	12	0.715131	0.266572	0.395131	-0.507885	1.04103
right	bankssts	MeanCurv	0.412104	0.934101	0.100357	0.0115666	14	0.0964167	0.0123396	12	-0.835475	-0.319947	0.395892	-1.0959	0.456001
right	bankssts	GausCurv	0.101263	0.984381	0.0176429	0.00331911	14	0.0155833	0.00284312	12	-1.70418	-0.641313	0.403325	-1.43183	0.149204
right	caudal anterior cingulate	SurfArea	0.638219	0.699982	693.643	126.619	14	672.083	104.17	12	-0.476235	-0.178655	0.394177	-0.951242	0.593932
right	caudal anterior cingulate	GrayVol	0.98529	0.98529	1872.29	426.022	14	1874.83	261.524	12	0.0186483	0.00685173	0.393399	-0.76421	0.777914
right	caudal anterior cingulate	ThickAvg	0.134658	0.999478	2.35507	0.139	14	2.44033	0.140563	12	1.54981	0.590969	0.401843	-0.196644	1.37858
right	caudal anterior cingulate	MeanCurv	0.789885	0.970986	0.125857	0.0137665	14	0.127	0.00724882	12	0.270007	0.0983111	0.393634	-0.673212	0.869834
right	caudal anterior cingulate	GausCurv	0.911646	0.984381	0.021	0.00367946	14	0.0211667	0.0038573	12	0.11219	0.0429034	0.393443	-0.728245	0.814051
right	caudal middle frontal	SurfArea	0.228835	0.345794	2088.21	457.408	14	1883.25	388.926	12	-1.23486	-0.464433	0.398635	-1.24576	0.316892
right	caudal middle frontal	GrayVol	0.28967	0.386227	5903.36	1437.71	14	5401.58	891.629	12	-1.08495	-0.398891	0.397268	-1.17754	0.379754
right	caudal middle frontal	ThickAvg	0.495225	0.999478	2.58579	0.142823	14	2.62175	0.121961	12	0.692573	0.260564	0.395054	-0.513741	1.03487
right	caudal middle frontal	MeanCurv	0.590386	0.96765	0.108143	0.00785305	14	0.1065	0.00747724	12	-0.545679	-0.207075	0.394445	-0.980187	0.566036
right	caudal middle frontal	GausCurv	0.984381	0.984381	0.0196429	0.00256026	14	0.0196667	0.00342008	12	0.0198209	0.00772386	0.393399	-0.763339	0.778787
right	cuneus	SurfArea	0.0106704	0.148402	1767.07	125.366	14	1573.42	204.382	12	-2.85416	-1.12766	0.423339	-1.9574	-0.297912
right	cuneus	GrayVol	0.00197701	0.0697632	3474.07	235.176	14	3079	317.37	12	-3.55586	-1.3867	0.437883	-2.24495	-0.528445
right	cuneus	ThickAvg	0.917133	0.999478	1.8145	0.090941	14	1.81808	0.0827444	12	0.105152	0.0397592	0.393437	-0.731376	0.810895
right	cuneus	MeanCurv	0.309975	0.890576	0.138786	0.00665847	14	0.135417	0.00934645	12	-1.04237	-0.407663	0.397439	-1.18664	0.371318
right	cuneus	GausCurv	0.921576	0.984381	0.0310714	0.00246403	14	0.0311667	0.0024058	12	0.0995093	0.037838	0.393433	-0.73329	0.808966
right	entorhinal	SurfArea	0.457232	0.55521	362.714	59.674	14	385.833	89.8644	12	0.759197	0.298382	0.395568	-0.476931	1.0737
right	entorhinal	GrayVol	0.518525	0.641086	1762.07	385.007	14	1892.58	587.155	12	0.658202	0.258911	0.395033	-0.515354	1.03318
right	entorhinal	ThickAvg	0.90922	0.999478	3.34407	0.251208	14	3.35842	0.361809	12	0.115536	0.045268	0.393448	-0.72589	0.816426
right	entorhinal	MeanCurv	0.968597	0.970986	0.107071	0.0137475	14	0.10675	0.0247832	12	-0.0399658	-0.0158873	0.393404	-0.786959	0.755185
right	entorhinal	GausCurv	0.756097	0.984381	0.0285714	0.0075214	14	0.0298333	0.0119836	12	0.315397	0.124426	0.393776	-0.647375	0.896227
right	fusiform	SurfArea	0.499062	0.585107	2956.29	220.394	14	2861.5	428.527	12	-0.691803	-0.276167	0.395258	-1.05087	0.498538
right	fusiform	GrayVol	0.0819716	0.163943	8919.5	864.592	14	8204.5	1093.76	12	-1.82741	-0.709209	0.405505	-1.504	0.0855814
right	fusiform	ThickAvg	0.358406	0.999478	2.63371	0.101753	14	2.58658	0.145724	12	-0.940896	-0.368503	0.396703	-1.14604	0.409035
right	fusiform	MeanCurv	0.270286	0.890576	0.126714	0.0058366	14	0.123917	0.00665321	12	-1.13068	-0.435281	0.398002	-1.21536	0.344803
right	fusiform	GausCurv	0.862974	0.984381	0.0280714	0.00297332	14	0.0278333	0.00383366	12	-0.174757	-0.0679201	0.393511	-0.839201	0.703361
right	inferior parietal	SurfArea	0.0215968	0.148402	5346.57	536.066	14	4806.33	573.938	12	-2.46644	-0.944799	0.414642	-1.7575	-0.1321
right	inferior parietal	GrayVol	0.0681795	0.15477	14171.1	1418.71	14	13096.1	1437.51	12	-1.91254	-0.729399	0.406193	-1.52554	0.0667401
right	inferior parietal	ThickAvg	0.304942	0.999478	2.449	0.125629	14	2.49375	0.0911922	12	1.04886	0.389798	0.397094	-0.388507	1.1681
right	inferior parietal	MeanCurv	0.662918	0.96765	0.122143	0.0067123	14	0.121	0.0064667	12	-0.441423	-0.16767	0.394084	-0.940075	0.604736
right	inferior parietal	GausCurv	0.564892	0.984381	0.0243571	0.00259013	14	0.0236667	0.00331205	12	-0.584952	-0.227202	0.394658	-1.00073	0.546327
right	inferior temporal	SurfArea	0.43629	0.549403	3090	277.31	14	2957.75	513.437	12	-0.798063	-0.317732	0.395858	-1.09361	0.458149
right	inferior temporal	GrayVol	0.741922	0.840844	9979.07	1118.79	14	9792.75	1630.41	12	-0.334145	-0.131029	0.393817	-0.902911	0.640853
right	inferior temporal	ThickAvg	0.34432	0.999478	2.74664	0.101158	14	2.79017	0.124604	12	0.967249	0.37462	0.396813	-0.403134	1.15237
right	inferior temporal	MeanCurv	0.919398	0.970986	0.126	0.00885785	14	0.125667	0.0077616	12	-0.102264	-0.0385522	0.393434	-0.809683	0.732579
right	inferior temporal	GausCurv	0.662444	0.984381	0.0282857	0.00375046	14	0.0290833	0.0051779	12	0.443195	0.173123	0.39413	-0.599372	0.945617
right	isthmus cingulate	SurfArea	0.342505	0.475313	924.143	122.2	14	879.5	112.678	12	-0.96852	-0.366597	0.396669	-1.14407	0.410875
right	isthmus cingulate	GrayVol	0.267477	0.371193	2361.07	338.825	14	2236.92	211.015	12	-1.13761	-0.418365	0.397653	-1.19776	0.361035
right	isthmus cingulate	ThickAvg	0.979592	0.999478	2.24521	0.130352	14	2.24367	0.16824	12	-0.0258931	-0.0100642	0.3934	-0.781129	0.761001
right	isthmus cingulate	MeanCurv	0.876871	0.970986	0.118357	0.00522725	14	0.118833	0.00930135	12	0.157326	0.0624932	0.393493	-0.708754	0.83374
right	isthmus cingulate	GausCurv	0.478249	0.984381	0.027	0.00266025	14	0.02625	0.00263283	12	-0.720639	-0.274318	0.395233	-1.04897	0.500339
right	lateral occipital	SurfArea	0.0480124	0.148402	4963	390.025	14	4522.25	622.282	12	-2.12215	-0.837278	0.410175	-1.64122	-0.0333356
right	lateral occipital	GrayVol	0.102188	0.193265	11135.4	1192.47	14	10208.7	1518.59	12	-1.70981	-0.663903	0.404027	-1.4558	0.127991
right	lateral occipital	ThickAvg	0.995756	0.999478	2.08707	0.136353	14	2.08733	0.112083	12	0.00537429	0.00201598	0.393398	-0.769044	0.773076
right	lateral occipital	MeanCurv	0.862835	0.970986	0.131214	0.00326234	14	0.1315	0.00477684	12	0.175126	0.0686954	0.393513	-0.702591	0.839981
right	lateral occipital	GausCurv	0.867039	0.984381	0.0297143	0.00126665	14	0.0298333	0.00212489	12	0.169919	0.0672547	0.393508	-0.704022	0.838531
right	lateral orbitofrontal	SurfArea	0.0927483	0.19709	2526.43	291.066	14	2337.08	260.196	12	-1.75101	-0.66115	0.403941	-1.45287	0.130574
right	lateral orbitofrontal	GrayVol	0.0096465	0.0697632	7125.71	738.433	14	6438.17	493.058	12	-2.82562	-1.04396	0.41919	-1.86558	-0.222348
right	lateral orbitofrontal	ThickAvg	0.74992	0.999478	2.64079	0.132851	14	2.62342	0.140208	12	-0.322599	-0.123434	0.39377	-0.895223	0.648356
right	lateral orbitofrontal	MeanCurv	0.627	0.96765	0.1315	0.00559876	14	0.13275	0.00708552	12	0.493231	0.191426	0.394293	-0.581387	0.964239
right	lateral orbitofrontal	GausCurv	0.43147	0.984381	0.0320714	0.00249505	14	0.033	0.00327525	12	0.802582	0.312346	0.395775	-0.463373	1.08807
right	lingual	SurfArea	0.0061518	0.148402	3448.07	348.216	14	2984.83	418.607	12	-3.03714	-1.17409	0.42576	-2.00858	-0.339601
right	lingual	GrayVol	0.00699695	0.0697632	6498.07	826.726	14	5617.75	695.131	12	-2.9494	-1.10831	0.422355	-1.93612	-0.28049
right	lingual	ThickAvg	0.521379	0.999478	1.81671	0.122866	14	1.78933	0.0910627	12	-0.650946	-0.242284	0.39483	-1.01615	0.531583
right	lingual	MeanCurv	0.846105	0.970986	0.138714	0.00699922	14	0.138167	0.00717107	12	-0.196273	-0.0749207	0.393535	-0.846249	0.696408
right	lingual	GausCurv	0.902417	0.984381	0.0329286	0.00273058	14	0.0330833	0.00350216	12	0.124121	0.0482208	0.393455	-0.72295	0.819392
right	medial orbitofrontal	SurfArea	0.113058	0.223813	1928.5	106.193	14	1814.25	214.172	12	-1.67942	-0.671706	0.404275	-1.46409	0.120674
right	medial orbitofrontal	GrayVol	0.0361936	0.102549	5330	511.707	14	4870.67	535.867	12	-2.22463	-0.850664	0.410704	-1.65564	-0.0456836
right	medial orbitofrontal	ThickAvg	0.862573	0.999478	2.44871	0.116511	14	2.43758	0.191189	12	-0.175651	-0.0694271	0.393516	-0.840718	0.701864
right	medial orbitofrontal	MeanCurv	0.0318701	0.813129	0.121429	0.00863548	14	0.127833	0.00547446	12	2.28975	0.843048	0.410402	0.0386602	1.64744
right	medial orbitofrontal	GausCurv	0.0559248	0.984381	0.0275	0.00377746	14	0.0305	0.00380191	12	2.01176	0.766825	0.407517	-0.0319077	1.56556
right	middle temporal	SurfArea	0.0808047	0.185551	3350.71	275.35	14	3102.25	391.517	12	-1.84228	-0.721165	0.405911	-1.51675	0.0744197
right	middle temporal	GrayVol	0.0810164	0.163943	11246.2	1054.22	14	10386.5	1299.85	12	-1.83215	-0.709655	0.40552	-1.50447	0.0851652
right	middle temporal	ThickAvg	0.865586	0.999478	2.79543	0.125048	14	2.7855	0.163878	12	-0.171414	-0.0667019	0.393507	-0.837975	0.704571
right	middle temporal	MeanCurv	0.0246961	0.813129	0.12	0.00455733	14	0.11575	0.00445431	12	-2.39959	-0.91251	0.413249	-1.72248	-0.102542
right	middle temporal	GausCurv	0.479051	0.984381	0.0232857	0.00168379	14	0.02275	0.0020505	12	-0.720466	-0.278794	0.395293	-1.05357	0.49598
right	parahippocampal	SurfArea	0.277869	0.393648	568.929	49.8729	14	596.25	71.084	12	1.11656	0.437156	0.398041	-0.343005	1.21732
right	parahippocampal	GrayVol	0.367091	0.470984	1680.43	247.702	14	1795.5	365.353	12	0.924092	0.362671	0.3966	-0.414665	1.14001
right	parahippocampal	ThickAvg	0.697764	0.999478	2.53029	0.228579	14	2.56392	0.207531	12	0.393053	0.148593	0.393937	-0.623524	0.920709
right	parahippocampal	MeanCurv	0.726133	0.970986	0.0892857	0.00944969	14	0.0876667	0.013138	12	-0.355323	-0.138868	0.393869	-0.910851	0.633115
right	parahippocampal	GausCurv	0.907127	0.984381	0.0186429	0.00391461	14	0.0184167	0.00555073	12	-0.118197	-0.0462594	0.39345	-0.817422	0.724903
right	paracentral	SurfArea	0.590992	0.675283	1271.07	143.169	14	1300.67	133.6	12	0.544753	0.206392	0.394438	-0.566706	0.97949
right	paracentral	GrayVol	0.216104	0.319458	3354.5	486.655	14	3566.92	363.544	12	1.27101	0.473351	0.398837	-0.30837	1.25507
right	paracentral	ThickAvg	0.572524	0.999478	2.48779	0.232946	14	2.53608	0.197457	12	0.572176	0.215144	0.394528	-0.55813	0.988418
right	paracentral	MeanCurv	0.337122	0.890576	0.100071	0.0102991	14	0.0969167	0.00572805	12	-0.982475	-0.358824	0.396532	-1.13603	0.41838
right	paracentral	GausCurv	0.320768	0.984381	0.0197857	0.00306791	14	0.0185	0.00334392	12	-1.01514	-0.389417	0.397087	-1.16771	0.388874
right	pars opercularis	SurfArea	0.0770624	0.185551	1354.93	213.51	14	1218.42	162.425	12	-1.84836	-0.689291	0.404844	-1.48279	0.104203
right	pars opercularis	GrayVol	0.0323218	0.102549	3849.79	730.832	14	3345.42	337.736	12	-2.3104	-0.835715	0.410113	-1.63954	-0.0318931
right	pars opercularis	ThickAvg	0.376466	0.999478	2.57907	0.113368	14	2.53575	0.128959	12	-0.902553	-0.3474	0.396337	-1.12422	0.42942
right	pars opercularis	MeanCurv	0.970986	0.970986	0.110643	0.00815812	14	0.11075	0.00670312	12	0.0367535	0.0137863	0.393403	-0.757283	0.784855
right	pars opercularis	GausCurv	0.813859	0.984381	0.0206429	0.0028718	14	0.0203333	0.0036265	12	-0.238445	-0.0925265	0.393607	-0.863996	0.678943
right	pars orbitalis	SurfArea	0.118512	0.223813	767.286	109.145	14	705.583	84.9015	12	-1.61949	-0.60495	0.402243	-1.39335	0.183447
right	pars orbitalis	GrayVol	0.102317	0.193265	2640.93	362.233	14	2422.75	292.334	12	-1.69883	-0.636358	0.403174	-1.42658	0.153863
right	pars orbitalis	ThickAvg	0.467766	0.999478	2.76636	0.138234	14	2.72442	0.149409	12	-0.738511	-0.283109	0.395352	-1.058	0.491781
right	pars orbitalis	MeanCurv	0.970969	0.970986	0.143786	0.00990088	14	0.144	0.0178784	12	0.0369467	0.0146886	0.393403	-0.756382	0.785759
right	pars orbitalis	GausCurv	0.870902	0.984381	0.0321429	0.00363439	14	0.0329167	0.015791	12	0.166025	0.0680005	0.393511	-0.703281	0.839282
right	pars triangularis	SurfArea	0.0404817	0.148402	1595	278.414	14	1388.92	204.824	12	-2.16836	-0.806635	0.408992	-1.60826	-0.00501048
right	pars triangularis	GrayVol	0.0347564	0.102549	4426.36	989.371	14	3746.42	488.635	12	-2.2688	-0.823313	0.409631	-1.62619	-0.0204368
right	pars triangularis	ThickAvg	0.646472	0.999478	2.45486	0.137583	14	2.42792	0.155116	12	-0.464964	-0.178843	0.394179	-0.951433	0.593748
right	pars triangularis	MeanCurv	0.260335	0.890576	0.122571	0.0102411	14	0.118083	0.00958653	12	-1.15308	-0.436978	0.398038	-1.21713	0.343176
right	pars triangularis	GausCurv	0.436982	0.984381	0.0238571	0.00305984	14	0.0226667	0.00435542	12	-0.793727	-0.31073	0.395751	-1.0864	0.464942
right	pericalcarine	SurfArea	0.121781	0.223813	1668.29	222.956	14	1523.42	234.421	12	-1.60667	-0.614565	0.402523	-1.40351	0.174381
right	pericalcarine	GrayVol	0.61562	0.734423	2068.43	400.865	14	1983.17	445.836	12	-0.509154	-0.195629	0.394332	-0.96852	0.577262
right	pericalcarine	ThickAvg	0.197779	0.999478	1.39114	0.0901724	14	1.4415	0.10148	12	1.3275	0.510536	0.399718	-0.272911	1.29398
right	pericalcarine	MeanCurv	0.379804	0.890576	0.1355	0.00694761	14	0.13225	0.0107291	12	-0.899983	-0.354317	0.396454	-1.13137	0.422734
right	pericalcarine	GausCurv	0.452231	0.984381	0.0304286	0.00290131	14	0.0294167	0.00370401	12	-0.766119	-0.297533	0.395556	-1.07282	0.477757
right	postcentral	SurfArea	0.666074	0.718937	3735.71	557.968	14	3651	429.126	12	-0.436976	-0.16309	0.394047	-0.935423	0.609243
right	postcentral	GrayVol	0.651527	0.763859	8627.93	1771.05	14	8378	937.322	12	-0.458404	-0.166954	0.394079	-0.939348	0.60544
right	postcentral	ThickAvg	0.977611	0.999478	2.08371	0.169824	14	2.0855	0.151194	12	0.0283591	0.0107044	0.393401	-0.760361	0.78177
right	postcentral	MeanCurv	0.340007	0.890576	0.106357	0.00571916	14	0.103167	0.00993463	12	-0.981751	-0.389413	0.397087	-1.1677	0.388878
right	postcentral	GausCurv	0.497579	0.984381	0.0201429	0.00123146	14	0.0194167	0.0034234	12	-0.697177	-0.282596	0.395345	-1.05747	0.49228
right	posterior cingulate	SurfArea	0.0599495	0.173013	1229.43	181.725	14	1098.33	156.83	12	-1.97443	-0.743447	0.406683	-1.54055	0.0536517
right	posterior cingulate	GrayVol	0.0286891	0.102549	3167.86	431.176	14	2823.92	319.433	12	-2.33039	-0.867353	0.411375	-1.67365	-0.0610584
right	posterior cingulate	ThickAvg	0.999478	0.999478	2.38521	0.149942	14	2.38525	0.12561	12	0.000660841	0.000248255	0.393398	-0.770812	0.771308
right	posterior cingulate	MeanCurv	0.67445	0.96765	0.130714	0.00922729	14	0.12925	0.00832439	12	-0.425258	-0.160686	0.394028	-0.932982	0.61161
right	posterior cingulate	GausCurv	0.963052	0.984381	0.0269286	0.00408495	14	0.027	0.00369274	12	0.0468117	0.0176909	0.393406	-0.753384	0.788766
right	precentral	SurfArea	0.271754	0.393176	4613.07	550.519	14	4399.75	414.077	12	-1.1253	-0.419295	0.397672	-1.19873	0.360142
right	precentral	GrayVol	0.678682	0.78221	12412.5	1989.16	14	12159.5	975.44	12	-0.420549	-0.152556	0.393966	-0.92473	0.619618
right	precentral	ThickAvg	0.391765	0.999478	2.49643	0.251859	14	2.57367	0.199312	12	0.87224	0.326242	0.395991	-0.4499	1.10238
right	precentral	MeanCurv	0.928678	0.970986	0.100571	0.00327495	14	0.10075	0.0060921	12	0.0909035	0.0362009	0.39343	-0.734922	0.807324
right	precentral	GausCurv	0.643034	0.984381	0.0192857	0.00177281	14	0.01975	0.00298861	12	0.471701	0.186759	0.394249	-0.58597	0.959488
right	precuneus	SurfArea	0.154909	0.24644	3868.93	404.806	14	3608.58	483.621	12	-1.47402	-0.569547	0.401248	-1.35599	0.2169
right	precuneus	GrayVol	0.311345	0.407144	9285.93	1021.15	14	8870.83	1018.45	12	-1.03477	-0.394138	0.397177	-1.1726	0.384328
right	precuneus	ThickAvg	0.589684	0.999478	2.32314	0.0681275	14	2.34575	0.127599	12	0.550198	0.219191	0.39457	-0.554167	0.992549
right	precuneus	MeanCurv	0.361455	0.890576	0.123286	0.00377091	14	0.121333	0.00631497	12	-0.937288	-0.370944	0.396747	-1.14857	0.40668
right	precuneus	GausCurv	0.41554	0.984381	0.0255	0.00234521	14	0.02475	0.00226134	12	-0.828745	-0.314812	0.395813	-1.0906	0.460982
right	rostral anterior cingulate	SurfArea	0.0316563	0.148402	589.571	129.28	14	494.667	78.5972	12	-2.29598	-0.843069	0.410403	-1.64746	-0.0386797
right	rostral anterior cingulate	GrayVol	0.0220109	0.0981519	1822.29	431.674	14	1491.5	232.657	12	-2.47789	-0.903372	0.412863	-1.71258	-0.0941604
right	rostral anterior cingulate	ThickAvg	0.198847	0.999478	2.68236	0.150142	14	2.60792	0.136946	12	-1.32152	-0.499778	0.399456	-1.28271	0.283156
right	rostral anterior cingulate	MeanCurv	0.307238	0.890576	0.123357	0.00861668	14	0.12025	0.00653835	12	-1.04352	-0.389076	0.397081	-1.16735	0.389202
right	rostral anterior cingulate	GausCurv	0.950125	0.984381	0.0240714	0.00333891	14	0.0241667	0.00419596	12	0.0633027	0.024555	0.393413	-0.746534	0.795644
right	rostral middle frontal	SurfArea	0.0135603	0.148402	5761.21	968.401	14	4872.33	726.828	12	-2.66787	-0.993911	0.416844	-1.81093	-0.176896
right	rostral middle frontal	GrayVol	0.00988406	0.0697632	15372.6	2974.62	14	12789.1	1500.84	12	-2.85352	-1.03663	0.418841	-1.85756	-0.215704
right	rostral middle frontal	ThickAvg	0.552588	0.999478	2.38407	0.0972257	14	2.36192	0.0901539	12	-0.602416	-0.228124	0.394668	-1.00167	0.545425
right	rostral middle frontal	MeanCurv	0.881973	0.970986	0.133429	0.00582718	14	0.133917	0.00983924	12	0.15068	0.059664	0.393485	-0.711566	0.830894
right	rostral middle frontal	GausCurv	0.557915	0.984381	0.0285714	0.0021018	14	0.0296667	0.00600505	12	0.601036	0.24384	0.394848	-0.530063	1.01774
right	superior frontal	SurfArea	0.0410779	0.148402	6468.86	446.139	14	5853.42	865.481	12	-2.22312	-0.887358	0.412194	-1.69526	-0.0794564
right	superior frontal	GrayVol	0.0188044	0.0913358	20517.9	2002.53	14	18377	2264.05	12	-2.53431	-0.975008	0.415985	-1.79034	-0.159678
right	superior frontal	ThickAvg	0.873415	0.999478	2.79643	0.112728	14	2.78908	0.118535	12	-0.16111	-0.0616263	0.393491	-0.832868	0.709615
right	superior frontal	MeanCurv	0.745931	0.970986	0.116286	0.0059411	14	0.1155	0.00621582	12	-0.327925	-0.125384	0.393782	-0.897197	0.646428
right	superior frontal	GausCurv	0.66296	0.984381	0.0236429	0.00206089	14	0.02425	0.00433013	12	0.444477	0.178137	0.394173	-0.594441	0.950716
right	superior parietal	SurfArea	0.0818609	0.185551	5266.79	751.454	14	4792.75	576.857	12	-1.81698	-0.678046	0.404479	-1.47082	0.114733
right	superior parietal	GrayVol	0.152053	0.252186	12529	1947.91	14	11527.1	1499.46	12	-1.47983	-0.552348	0.400785	-1.33789	0.233192
right	superior parietal	ThickAvg	0.574315	0.999478	2.18	0.0962281	14	2.20367	0.112828	12	0.57028	0.220029	0.394579	-0.553347	0.993404
right	superior parietal	MeanCurv	0.359092	0.890576	0.115929	0.00482724	14	0.1175	0.00372949	12	0.935186	0.349153	0.396366	-0.427725	1.12603
right	superior parietal	GausCurv	0.975198	0.984381	0.0221429	0.00165748	14	0.0221667	0.00212489	12	0.0314677	0.0122248	0.393402	-0.758842	0.783292
right	superior temporal	SurfArea	0.0415967	0.148402	3662.14	365.604	14	3344.17	382.073	12	-2.15794	-0.825026	0.409697	-1.62803	-0.0220197
right	superior temporal	GrayVol	0.0165449	0.0865426	11647.9	1568.3	14	10236.5	1219.47	12	-2.57845	-0.963132	0.415453	-1.77742	-0.148845
right	superior temporal	ThickAvg	0.181606	0.999478	2.78386	0.155413	14	2.69983	0.154898	12	-1.37676	-0.524372	0.400062	-1.30849	0.25975
right	superior temporal	MeanCurv	0.12875	0.875499	0.100429	0.00618577	14	0.09625	0.00716208	12	-1.57848	-0.608417	0.402344	-1.39701	0.180177
right	superior temporal	GausCurv	0.452755	0.984381	0.0182143	0.00245509	14	0.0174167	0.00281096	12	-0.764334	-0.29435	0.39551	-1.06955	0.48085
right	supramarginal	SurfArea	0.920029	0.920029	3262	404.862	14	3243.17	521.126	12	-0.101632	-0.0394948	0.393436	-0.810629	0.73164
right	supramarginal	GrayVol	0.763122	0.847137	8862.57	1432.13	14	9024.92	1282.74	12	0.30484	0.11512	0.393722	-0.656574	0.886815
right	supramarginal	ThickAvg	0.23647	0.999478	2.51336	0.136754	14	2.57175	0.108233	12	1.2144	0.454223	0.398409	-0.326658	1.2351
right	supramarginal	MeanCurv	0.968166	0.970986	0.116929	0.00678759	14	0.116833	0.00523682	12	-0.0403313	-0.0150562	0.393403	-0.786127	0.756015
right	supramarginal	GausCurv	0.442208	0.984381	0.0228571	0.00265611	14	0.0220833	0.00239159	12	-0.78144	-0.295227	0.395522	-1.07045	0.479997
right	frontal pole	SurfArea	0.226709	0.345794	311.929	29.6349	14	296.25	33.9816	12	-1.24355	-0.478955	0.398965	-1.26093	0.303017
right	frontal pole	GrayVol	0.133282	0.227068	1232.07	187.647	14	1132.42	138.202	12	-1.55507	-0.578535	0.401495	-1.36547	0.208396
right	frontal pole	ThickAvg	0.427282	0.999478	2.87457	0.26942	14	2.79042	0.260817	12	-0.807778	-0.306944	0.395694	-1.0825	0.468616
right	frontal pole	MeanCurv	0.966783	0.970986	0.168143	0.0174658	14	0.167917	0.00915978	12	-0.0421617	-0.015348	0.393404	-0.786419	0.755723
right	frontal pole	GausCurv	0.910232	0.984381	0.0446429	0.00801544	14	0.04425	0.0093432	12	-0.114058	-0.0439862	0.393445	-0.815139	0.727166
right	temporal pole	SurfArea	0.0610634	0.173013	498.714	74.6947	14	445.25	64.0243	12	-1.96523	-0.73959	0.406548	-1.53642	0.0572435
right	temporal pole	GrayVol	0.0603438	0.146549	2582.86	342.72	14	2313.92	349.281	12	-1.97429	-0.7533	0.407031	-1.55108	0.0444819
right	temporal pole	ThickAvg	0.971232	0.999478	3.57721	0.356901	14	3.57225	0.336839	12	-0.0364455	-0.0138207	0.393403	-0.78489	0.757248
right	temporal pole	MeanCurv	0.829692	0.970986	0.138857	0.0188796	14	0.1375	0.0127029	12	-0.217577	-0.0804285	0.393556	-0.851798	0.690941
right	temporal pole	GausCurv	0.670274	0.984381	0.0384286	0.0106317	14	0.0368333	0.00821123	12	-0.431107	-0.16095	0.394031	-0.93325	0.61135
right	transverse temporal	SurfArea	0.41797	0.549403	341.071	55.6147	14	322.25	59.9608	12	-0.824949	-0.316182	0.395834	-1.09202	0.459652
right	transverse temporal	GrayVol	0.287908	0.386227	873.429	192.472	14	798.167	160.595	12	-1.08684	-0.408161	0.397449	-1.18716	0.370839
right	transverse temporal	ThickAvg	0.614233	0.999478	2.29007	0.217787	14	2.24558	0.224328	12	-0.510934	-0.195115	0.394327	-0.967997	0.577766
right	transverse temporal	MeanCurv	0.121282	0.875499	0.115429	0.011693	14	0.10725	0.0138375	12	-1.61258	-0.622624	0.402762	-1.41204	0.166789
right	transverse temporal	GausCurv	0.709211	0.984381	0.0235	0.00350275	14	0.023	0.00324738	12	-0.377408	-0.142915	0.393897	-0.914953	0.629122
right	insula	SurfArea	0.0207281	0.148402	2285.79	235.558	14	2073	202.635	12	-2.47607	-0.932099	0.414089	-1.74371	-0.120485
right	insula	GrayVol	0.00957117	0.0697632	6689.71	798.707	14	5959.42	498.534	12	-2.83671	-1.04337	0.419162	-1.86493	-0.221816
right	insula	ThickAvg	0.975085	0.999478	2.94343	0.145139	14	2.94167	0.13906	12	-0.0315627	-0.0119835	0.393401	-0.78305	0.759083
right	insula	MeanCurv	0.568007	0.96765	0.118714	0.00781939	14	0.116917	0.00794822	12	-0.579218	-0.220957	0.394589	-0.994352	0.552438
right	insula	GausCurv	0.368532	0.984381	0.03	0.00386304	14	0.0283333	0.00515811	12	-0.919827	-0.358429	0.396526	-1.13562	0.418761

### Sheet: CLBP_3_S2_M
hemi	region	Measurement	p_value	FDR_p	Mean_Group1	SD_Group1	N_Group1	Mean_Group2	SD_Group2	N_Group2	t_statistic	Hedges_g	SE_Hedges_g	CI_lower	CI_upper
left	bankssts	SurfArea	0.838359	0.964904	1081.83	157.703	6	1057.8	209.605	5	-0.211341	-0.120335	0.606073	-1.30824	1.06757
left	bankssts	GrayVol	0.763114	0.927978	2658.17	508.09	6	2540.6	699.919	5	-0.313091	-0.178865	0.60673	-1.36805	1.01033
left	bankssts	ThickAvg	0.423273	0.654148	2.55	0.112385	6	2.4458	0.248515	5	-0.86662	-0.513164	0.615335	-1.71922	0.692891
left	bankssts	MeanCurv	0.583971	0.940623	0.0945	0.00535724	6	0.0994	0.0179666	5	0.588429	0.354829	0.610237	-0.841236	1.55089
left	bankssts	GausCurv	0.238725	0.993985	0.0165	0.00151658	6	0.0216	0.00820366	5	1.37072	0.834934	0.631153	-0.402125	2.07199
left	caudal anterior cingulate	SurfArea	0.317972	0.892286	747.833	252.659	6	626.2	102.877	5	-1.07694	-0.55487	0.616977	-1.76415	0.654406
left	caudal anterior cingulate	GrayVol	0.467576	0.757029	2148	915.514	6	1841.6	292.223	5	-0.773843	-0.394755	0.611351	-1.593	0.803493
left	caudal anterior cingulate	ThickAvg	0.968571	0.983027	2.54017	0.265786	6	2.535	0.148052	5	-0.0406464	-0.0213427	0.605547	-1.20822	1.16553
left	caudal anterior cingulate	MeanCurv	0.575672	0.940623	0.1205	0.0236791	6	0.1138	0.0139176	5	-0.582741	-0.307213	0.609062	-1.50097	0.886549
left	caudal anterior cingulate	GausCurv	0.730666	0.993985	0.0205	0.00595819	6	0.0218	0.00609918	5	0.355709	0.197396	0.606991	-0.992306	1.3871
left	caudal middle frontal	SurfArea	0.647096	0.925598	2329.5	472.509	6	2435.2	245.628	5	0.476158	0.248819	0.607849	-0.942566	1.4402
left	caudal middle frontal	GrayVol	0.825939	0.945776	6472.17	1258.52	6	6637.8	1163.43	5	0.226514	0.124416	0.606111	-1.06356	1.31239
left	caudal middle frontal	ThickAvg	0.630588	0.735086	2.5305	0.127202	6	2.4818	0.182813	5	-0.502814	-0.288359	0.608643	-1.4813	0.904581
left	caudal middle frontal	MeanCurv	0.237361	0.940623	0.112	0.00554977	6	0.1176	0.00823408	5	1.29522	0.744894	0.62601	-0.482084	1.97187
left	caudal middle frontal	GausCurv	0.291429	0.993985	0.0218333	0.00256255	6	0.0244	0.00439318	5	1.15311	0.671136	0.622206	-0.548388	1.89066
left	cuneus	SurfArea	0.183606	0.892286	1653.5	185.661	6	1455.4	249.45	5	-1.46882	-0.837177	0.631288	-2.0745	0.400147
left	cuneus	GrayVol	0.0632784	0.71715	3527.33	414.422	6	2718.2	706.595	5	-2.25737	-1.31328	0.66713	-2.62085	-0.00570403
left	cuneus	ThickAvg	0.0379972	0.464907	1.99683	0.108165	6	1.7726	0.167058	5	-2.58378	-1.49111	0.683909	-2.83157	-0.150651
left	cuneus	MeanCurv	0.583925	0.940623	0.142667	0.00417931	6	0.1408	0.00618061	5	-0.574669	-0.330403	0.609614	-1.52525	0.86444
left	cuneus	GausCurv	0.162475	0.993985	0.033	0.00268328	6	0.031	0.00158114	5	-1.53393	-0.808824	0.629605	-2.04285	0.425202
left	entorhinal	SurfArea	0.907984	0.978319	462.167	141.878	6	451.4	155.067	5	-0.119159	-0.0665639	0.605696	-1.25373	1.1206
left	entorhinal	GrayVol	0.682618	0.911329	2060.33	467.506	6	1934.2	511.039	5	-0.423612	-0.236638	0.607628	-1.42759	0.954313
left	entorhinal	ThickAvg	0.572922	0.72528	3.2885	0.334165	6	3.2	0.13694	5	-0.591824	-0.305019	0.609012	-1.49868	0.888644
left	entorhinal	MeanCurv	0.568444	0.940623	0.104	0.0165167	6	0.1098	0.0158651	5	0.592557	0.326726	0.609524	-0.86794	1.52139
left	entorhinal	GausCurv	0.566536	0.993985	0.0258333	0.00986745	6	0.029	0.00777817	5	0.594971	0.32173	0.609403	-0.872699	1.51616
left	fusiform	SurfArea	0.126117	0.892286	3496.5	382.095	6	3111	371.704	5	-1.69109	-0.933632	0.637407	-2.18295	0.315686
left	fusiform	GrayVol	0.0989991	0.71715	11043.8	1420.52	6	9323	1609.04	5	-1.86201	-1.04386	0.645133	-2.30832	0.220596
left	fusiform	ThickAvg	0.0777162	0.464907	2.78017	0.0510976	6	2.6348	0.138493	5	-2.22428	-1.33073	0.6687	-2.64138	-0.0200753
left	fusiform	MeanCurv	0.911584	0.953657	0.1225	0.00734166	6	0.1234	0.0159468	5	0.116341	0.0688188	0.605708	-1.11837	1.25601
left	fusiform	GausCurv	0.636078	0.993985	0.0275	0.00327109	6	0.0292	0.00697854	5	0.500795	0.295913	0.608808	-0.89735	1.48918
left	inferior parietal	SurfArea	0.240281	0.892286	5210.5	721.872	6	4706.2	608.275	5	-1.25742	-0.684337	0.622859	-1.90514	0.536467
left	inferior parietal	GrayVol	0.110321	0.71715	13870.5	2059.65	6	11880.6	1666.35	5	-1.77108	-0.960096	0.639192	-2.21291	0.292719
left	inferior parietal	ThickAvg	0.12374	0.464907	2.41117	0.0804224	6	2.302	0.118237	5	-1.75393	-1.00789	0.642527	-2.26725	0.251461
left	inferior parietal	MeanCurv	0.568084	0.940623	0.121833	0.00614546	6	0.1246	0.00867756	5	0.598705	0.342805	0.609925	-0.852648	1.53826
left	inferior parietal	GausCurv	0.321513	0.993985	0.0238333	0.00256255	6	0.0262	0.00432435	5	1.07638	0.625701	0.62005	-0.589597	1.841
left	inferior temporal	SurfArea	0.189492	0.892286	3937.67	491.835	6	3543.6	428.452	5	-1.41983	-0.775261	0.627683	-2.00552	0.454998
left	inferior temporal	GrayVol	0.196661	0.71715	13075.8	1544.34	6	11748.6	1582.75	5	-1.40018	-0.777105	0.627787	-2.00757	0.453358
left	inferior temporal	ThickAvg	0.858322	0.911967	2.81783	0.0942007	6	2.8022	0.166831	5	-0.18625	-0.10867	0.605973	-1.29638	1.07904
left	inferior temporal	MeanCurv	0.505437	0.940623	0.123167	0.0056006	6	0.127	0.0109316	5	0.710269	0.417301	0.612031	-0.78228	1.61688
left	inferior temporal	GausCurv	0.69914	0.993985	0.027	0.00296648	6	0.0284	0.0071624	5	0.408828	0.243252	0.607747	-0.947931	1.43444
left	isthmus cingulate	SurfArea	0.798017	0.964904	1063.33	59.8587	6	1041.8	169.478	5	-0.270401	-0.162071	0.606515	-1.35084	1.0267
left	isthmus cingulate	GrayVol	0.95229	0.963374	2780.5	273.284	6	2767.6	392.566	5	-0.0620157	-0.0355638	0.605578	-1.2225	1.15137
left	isthmus cingulate	ThickAvg	0.952528	0.981393	2.32833	0.138735	6	2.3228	0.156786	5	-0.0613897	-0.0344079	0.605575	-1.22133	1.15252
left	isthmus cingulate	MeanCurv	0.0596349	0.940623	0.1245	0.00388587	6	0.1198	0.00334664	5	-2.155	-1.17535	0.655332	-2.4598	0.109098
left	isthmus cingulate	GausCurv	0.948623	0.993985	0.0293333	0.00136626	6	0.0292	0.00420714	5	-0.0679432	-0.0408541	0.605593	-1.22782	1.14611
left	lateral occipital	SurfArea	0.147725	0.892286	5402	345.014	6	5019.8	427.677	5	-1.60906	-0.910104	0.635859	-2.15639	0.336179
left	lateral occipital	GrayVol	0.153084	0.71715	13693.2	1168.15	6	12172.4	1816.82	5	-1.61419	-0.932106	0.637306	-2.18123	0.317013
left	lateral occipital	ThickAvg	0.16286	0.503386	2.26967	0.0950172	6	2.1668	0.12091	5	-1.54577	-0.876516	0.63371	-2.11859	0.365556
left	lateral occipital	MeanCurv	0.473592	0.940623	0.135833	0.00621021	6	0.141	0.0138744	5	0.77082	0.456707	0.613309	-0.745378	1.65879
left	lateral occipital	GausCurv	0.358505	0.993985	0.0296667	0.00242212	6	0.0326	0.00610737	5	1.00983	0.60215	0.618989	-0.611069	1.81537
left	lateral orbitofrontal	SurfArea	0.43513	0.896632	2786.17	233.231	6	2928	319.35	5	0.826304	0.471794	0.613828	-0.731308	1.6749
left	lateral orbitofrontal	GrayVol	0.897183	0.950733	8253	592.175	6	8166.6	1319.37	5	-0.135499	-0.0802697	0.605772	-1.26758	1.10704
left	lateral orbitofrontal	ThickAvg	0.157495	0.503386	2.71533	0.105274	6	2.6088	0.119087	5	-1.55669	-0.872586	0.633464	-2.11417	0.369003
left	lateral orbitofrontal	MeanCurv	0.870764	0.942952	0.129167	0.00902035	6	0.128	0.0130767	5	-0.168814	-0.0968882	0.605882	-1.28442	1.09064
left	lateral orbitofrontal	GausCurv	0.990503	0.993985	0.0308333	0.0033116	6	0.0308	0.00521536	5	-0.0123645	-0.00714737	0.605532	-1.19399	1.1797
left	lingual	SurfArea	0.63043	0.925598	3265.67	386.833	6	3138.4	446.311	5	-0.500033	-0.280839	0.608483	-1.47347	0.911788
left	lingual	GrayVol	0.559697	0.866589	7586	1164.01	6	7134.8	1275.77	5	-0.60766	-0.339541	0.609842	-1.53483	0.855749
left	lingual	ThickAvg	0.110108	0.464907	2.18333	0.0802961	6	2.079	0.105617	5	-1.81468	-1.03225	0.644283	-2.29504	0.230547
left	lingual	MeanCurv	0.377425	0.940623	0.135167	0.0054191	6	0.1382	0.00535724	5	0.930171	0.514371	0.61538	-0.691774	1.72052
left	lingual	GausCurv	0.852822	0.993985	0.0323333	0.00163299	6	0.0326	0.00270185	5	0.193234	0.112152	0.606002	-1.07561	1.29992
left	medial orbitofrontal	SurfArea	0.311533	0.892286	2076.17	206.956	6	2269	343.55	5	1.09977	0.63847	0.620642	-0.577987	1.85493
left	medial orbitofrontal	GrayVol	0.622364	0.900442	5728.67	369.056	6	5975	993.603	5	0.525006	0.314005	0.60922	-0.880066	1.50807
left	medial orbitofrontal	ThickAvg	0.244389	0.541619	2.48733	0.136469	6	2.402	0.0882525	5	-1.24982	-0.663946	0.621855	-1.88278	0.55489
left	medial orbitofrontal	MeanCurv	0.651251	0.940623	0.128833	0.0147569	6	0.1258	0.00476445	5	-0.474686	-0.242242	0.607729	-1.43339	0.948906
left	medial orbitofrontal	GausCurv	0.216678	0.993985	0.0328333	0.00462241	6	0.03	0.002	5	-1.35675	-0.701201	0.623711	-1.92368	0.521273
left	middle temporal	SurfArea	0.185773	0.892286	3809.83	513.095	6	3342.8	552.549	5	-1.44171	-0.804159	0.629334	-2.03765	0.429335
left	middle temporal	GrayVol	0.216786	0.71715	13361.8	1637.03	6	11375.2	2859.18	5	-1.37695	-0.802557	0.629241	-2.03587	0.430755
left	middle temporal	ThickAvg	0.487241	0.692586	2.8715	0.0782502	6	2.779	0.264514	5	-0.754907	-0.455328	0.613262	-1.65732	0.746666
left	middle temporal	MeanCurv	0.77188	0.940623	0.123167	0.00725029	6	0.1248	0.0101587	5	0.301226	0.172354	0.606644	-1.01667	1.36138
left	middle temporal	GausCurv	0.494097	0.993985	0.026	0.00340588	6	0.028	0.00533854	5	0.723891	0.418282	0.612062	-0.781359	1.61792
left	parahippocampal	SurfArea	0.865576	0.964904	694	66.9955	6	684.8	99.7707	5	-0.175792	-0.101132	0.605914	-1.28872	1.08646
left	parahippocampal	GrayVol	0.309246	0.71715	2312.67	166.493	6	2142.6	306.374	5	-1.11193	-0.650603	0.621214	-1.86818	0.566976
left	parahippocampal	ThickAvg	0.353053	0.602811	2.8105	0.240547	6	2.661	0.259511	5	-0.983361	-0.5486	0.616723	-1.75738	0.660176
left	parahippocampal	MeanCurv	0.809971	0.940623	0.0953333	0.0160707	6	0.0934	0.00937017	5	-0.248344	-0.130844	0.606172	-1.31894	1.05725
left	parahippocampal	GausCurv	0.935803	0.993985	0.021	0.00554977	6	0.0208	0.00164317	5	-0.0839674	-0.0427321	0.605599	-1.22971	1.14424
left	paracentral	SurfArea	0.741759	0.962552	1390.5	85.9319	6	1409.6	97.6386	5	0.340997	0.191226	0.606901	-0.9983	1.38075
left	paracentral	GrayVol	0.710301	0.911329	3678.67	268.077	6	3598.2	394.933	5	-0.387271	-0.222585	0.607387	-1.41306	0.967893
left	paracentral	ThickAvg	0.305618	0.575805	2.44033	0.0904515	6	2.3624	0.133968	5	-1.10736	-0.636753	0.620561	-1.85305	0.579547
left	paracentral	MeanCurv	0.680312	0.940623	0.103	0.00404969	6	0.101	0.00956556	5	-0.43609	-0.259176	0.608046	-1.45095	0.932595
left	paracentral	GausCurv	0.552802	0.993985	0.0203333	0.00225093	6	0.0218	0.00476445	5	0.632064	0.373298	0.610738	-0.823748	1.57034
left	pars opercularis	SurfArea	0.220252	0.892286	1606.67	222.709	6	1972.4	549.034	5	1.39684	0.831998	0.630976	-0.404715	2.06871
left	pars opercularis	GrayVol	0.405059	0.71715	4724.67	589.634	6	5432.2	1650.22	5	0.911457	0.546043	0.616619	-0.662531	1.75462
left	pars opercularis	ThickAvg	0.0707511	0.464907	2.63933	0.148333	6	2.4678	0.129131	5	-2.04992	-1.11923	0.65085	-2.39489	0.156439
left	pars opercularis	MeanCurv	0.867755	0.942952	0.111	0.00473286	6	0.1104	0.00646529	5	-0.172535	-0.098491	0.605894	-1.28604	1.08906
left	pars opercularis	GausCurv	0.340587	0.993985	0.0205	0.00122474	6	0.0224	0.00384708	5	1.06048	0.638108	0.620625	-0.578317	1.85453
left	pars orbitalis	SurfArea	0.494062	0.908006	732.167	64.1792	6	763.2	77.0175	5	0.717098	0.404319	0.611635	-0.794486	1.60312
left	pars orbitalis	GrayVol	0.777864	0.927978	2548.5	256.296	6	2481.2	453.414	5	-0.294946	-0.172077	0.60664	-1.36109	1.01694
left	pars orbitalis	ThickAvg	0.499069	0.692586	2.707	0.149201	6	2.6196	0.236715	5	-0.715603	-0.413912	0.611927	-1.61329	0.785464
left	pars orbitalis	MeanCurv	0.972377	0.979447	0.143167	0.00780812	6	0.1434	0.0126214	5	0.0359951	0.020852	0.605546	-1.16602	1.20772
left	pars orbitalis	GausCurv	0.928357	0.993985	0.0311667	0.00376386	6	0.0314	0.00444972	5	0.0928069	0.05225	0.605633	-1.13479	1.23929
left	pars triangularis	SurfArea	0.0752102	0.892286	1256.5	107.998	6	1481	209.423	5	2.16875	1.27363	0.663627	-0.0270755	2.57434
left	pars triangularis	GrayVol	0.345118	0.71715	3477.83	386.301	6	3895.8	832.472	5	1.03376	0.611204	0.619393	-0.602806	1.82521
left	pars triangularis	ThickAvg	0.246914	0.541619	2.49467	0.132661	6	2.3658	0.192977	5	-1.26478	-0.726122	0.625006	-1.95113	0.49889
left	pars triangularis	MeanCurv	0.0304497	0.940623	0.1095	0.00809321	6	0.124	0.00982344	5	2.63782	1.48893	0.683692	0.148893	2.82897
left	pars triangularis	GausCurv	0.0268782	0.993985	0.0198333	0.00278687	6	0.0268	0.00476445	5	2.8842	1.6783	0.703348	0.299739	3.05686
left	pericalcarine	SurfArea	0.0268622	0.892286	1519.5	159.908	6	1182.4	227.446	5	-2.78908	-1.59802	0.694797	-2.95982	-0.236217
left	pericalcarine	GrayVol	0.0191953	0.467149	2254.83	271.324	6	1629.4	389.489	5	-3.02989	-1.73743	0.709844	-3.12872	-0.346133
left	pericalcarine	ThickAvg	0.129901	0.464907	1.6945	0.132913	6	1.5778	0.0987203	5	-1.66826	-0.897096	0.635018	-2.14173	0.347539
left	pericalcarine	MeanCurv	0.172576	0.940623	0.133667	0.00450185	6	0.1254	0.0109225	5	-1.58396	-0.942691	0.638013	-2.1932	0.307814
left	pericalcarine	GausCurv	0.0458335	0.993985	0.0316667	0.00196638	6	0.0276	0.00320936	5	-2.47286	-1.43365	0.678301	-2.76312	-0.104184
left	postcentral	SurfArea	0.697457	0.929943	4352.67	312.236	6	4259.2	430.557	5	-0.404756	-0.231253	0.607534	-1.42202	0.959513
left	postcentral	GrayVol	0.325013	0.71715	10614.2	1244.47	6	9605	1802.33	5	-1.05918	-0.607844	0.619242	-1.82156	0.605871
left	postcentral	ThickAvg	0.241099	0.541619	2.16717	0.0849927	6	2.0292	0.218725	5	-1.3293	-0.793422	0.628714	-2.0257	0.438857
left	postcentral	MeanCurv	0.84968	0.942952	0.1135	0.00960729	6	0.1144	0.00536656	5	0.195729	0.102795	0.605927	-1.08482	1.29041
left	postcentral	GausCurv	0.486746	0.993985	0.023	0.00352136	6	0.0244	0.00288097	5	0.725217	0.393562	0.611316	-0.804618	1.59174
left	posterior cingulate	SurfArea	0.347854	0.892286	1180.5	214.262	6	1281	110.944	5	0.999365	0.522086	0.615676	-0.684638	1.72881
left	posterior cingulate	GrayVol	0.222381	0.71715	3147.5	451.755	6	3459.8	336.765	5	1.31158	0.705534	0.623933	-0.517375	1.92844
left	posterior cingulate	ThickAvg	0.614957	0.735086	2.436	0.115627	6	2.4748	0.128104	5	0.522685	0.292376	0.60873	-0.900735	1.48549
left	posterior cingulate	MeanCurv	0.536725	0.940623	0.129833	0.00847152	6	0.1256	0.012341	5	-0.649967	-0.373199	0.610735	-1.57024	0.823842
left	posterior cingulate	GausCurv	0.778284	0.993985	0.027	0.00236643	6	0.0278	0.00563028	5	0.296636	0.176363	0.606696	-1.01276	1.36549
left	precentral	SurfArea	0.416676	0.896632	5307.5	686.724	6	5053.2	170.99	5	-0.875099	-0.443374	0.612864	-1.64459	0.757839
left	precentral	GrayVol	0.146415	0.71715	15190	1747.93	6	13592	1580.43	5	-1.59104	-0.871967	0.633425	-2.11348	0.369545
left	precentral	ThickAvg	0.174153	0.509789	2.62517	0.101417	6	2.4834	0.183557	5	-1.54195	-0.90113	0.635277	-2.14627	0.344014
left	precentral	MeanCurv	0.189863	0.940623	0.105	0.00501996	6	0.1092	0.00476445	5	1.42067	0.782389	0.628085	-0.448658	2.01344
left	precentral	GausCurv	0.121278	0.993985	0.0215	0.00216795	6	0.0246	0.00336155	5	1.777	1.02586	0.643818	-0.236028	2.28774
left	precuneus	SurfArea	0.895045	0.978319	4199.67	409.438	6	4158.8	554.71	5	-0.136617	-0.0779275	0.605758	-1.26521	1.10936
left	precuneus	GrayVol	0.842087	0.945776	10801.3	1371.53	6	10591.2	1898.78	5	-0.206591	-0.118077	0.606053	-1.30594	1.06979
left	precuneus	ThickAvg	0.535578	0.72528	2.42083	0.145707	6	2.3666	0.133119	5	-0.644422	-0.35354	0.610203	-1.54954	0.842458
left	precuneus	MeanCurv	0.484775	0.940623	0.121	0.00660303	6	0.1244	0.00841427	5	0.734517	0.416559	0.612008	-0.782977	1.6161
left	precuneus	GausCurv	0.406067	0.993985	0.0236667	0.00233809	6	0.0256	0.0043359	5	0.894534	0.523694	0.615738	-0.683152	1.73054
left	rostral anterior cingulate	SurfArea	0.0539181	0.892286	917	87.8271	6	818.6	57.4526	5	-2.23075	-1.18619	0.656219	-2.47238	0.0999994
left	rostral anterior cingulate	GrayVol	0.0206095	0.467149	2948.17	289.496	6	2506	233.601	5	-2.80313	-1.51919	0.686711	-2.86514	-0.173231
left	rostral anterior cingulate	ThickAvg	0.106452	0.464907	2.81333	0.173836	6	2.641	0.144807	5	-1.79375	-0.975136	0.640226	-2.22998	0.279707
left	rostral anterior cingulate	MeanCurv	0.438639	0.940623	0.128333	0.00742069	6	0.122	0.0155563	5	-0.834651	-0.492654	0.614572	-1.69721	0.711908
left	rostral anterior cingulate	GausCurv	0.952955	0.993985	0.0271667	0.00402078	6	0.0274	0.00763544	5	0.0615862	0.0361154	0.605579	-1.15082	1.22305
left	rostral middle frontal	SurfArea	0.862618	0.964904	5747.5	745.213	6	5677.6	554.405	5	-0.178104	-0.095789	0.605874	-1.2833	1.09172
left	rostral middle frontal	GrayVol	0.377428	0.71715	15565	1537.37	6	14464	2203.36	5	-0.942412	-0.540329	0.616391	-1.74845	0.667797
left	rostral middle frontal	ThickAvg	0.286418	0.572836	2.3565	0.101147	6	2.2872	0.100418	5	-1.13593	-0.628425	0.620175	-1.84397	0.587118
left	rostral middle frontal	MeanCurv	0.729043	0.940623	0.1385	0.00771362	6	0.1366	0.00950263	5	-0.359216	-0.203055	0.607076	-1.39292	0.986814
left	rostral middle frontal	GausCurv	0.703445	0.993985	0.0318333	0.0033116	6	0.0308	0.00496991	5	-0.397207	-0.228666	0.607489	-1.41934	0.962014
left	superior frontal	SurfArea	0.962358	0.978319	7651.33	378.151	6	7668.4	694.215	5	0.0492221	0.0287956	0.605561	-1.1581	1.2157
left	superior frontal	GrayVol	0.618419	0.900442	23498.2	1549.77	6	22694.6	3103.86	5	-0.526764	-0.310018	0.609127	-1.50391	0.88387
left	superior frontal	ThickAvg	0.386131	0.625165	2.67267	0.0851649	6	2.612	0.124328	5	-0.925121	-0.531287	0.616033	-1.73871	0.676138
left	superior frontal	MeanCurv	0.795384	0.940623	0.120167	0.00549242	6	0.121	0.00484768	5	0.267185	0.146079	0.60633	-1.04233	1.33449
left	superior frontal	GausCurv	0.366845	0.993985	0.0253333	0.00307679	6	0.0274	0.00391152	5	0.959656	0.544117	0.616542	-0.664306	1.75254
left	superior parietal	SurfArea	0.485722	0.908006	5604.33	418.386	6	5791.4	428.662	5	0.728571	0.404347	0.611636	-0.794459	1.60315
left	superior parietal	GrayVol	0.870186	0.950733	13423.7	1214.91	6	13572.2	1619.2	5	0.169229	0.0963824	0.605879	-1.09114	1.2839
left	superior parietal	ThickAvg	0.626156	0.735086	2.17283	0.0781471	6	2.1412	0.118824	5	-0.51037	-0.294144	0.608769	-1.48733	0.899043
left	superior parietal	MeanCurv	0.564248	0.940623	0.119	0.00473286	6	0.1214	0.00770065	5	0.607774	0.352271	0.61017	-0.843662	1.5482
left	superior parietal	GausCurv	0.267067	0.993985	0.0221667	0.00194079	6	0.0246	0.00403733	5	1.2341	0.72808	0.62511	-0.497135	1.95329
left	superior temporal	SurfArea	0.680587	0.925598	4302.5	298.288	6	4192.2	502.595	5	-0.431473	-0.250787	0.607886	-1.44224	0.94067
left	superior temporal	GrayVol	0.245653	0.71715	14534	1023.92	6	12759.2	2857.77	5	-1.31989	-0.790639	0.628555	-2.02261	0.441328
left	superior temporal	ThickAvg	0.0575461	0.464907	2.937	0.141319	6	2.6498	0.243678	5	-2.32916	-1.35623	0.671024	-2.67144	-0.04102
left	superior temporal	MeanCurv	0.453806	0.940623	0.105167	0.00601387	6	0.1022	0.00641872	5	-0.785399	-0.437687	0.612678	-1.63854	0.763162
left	superior temporal	GausCurv	0.811855	0.993985	0.0208333	0.00343026	6	0.0204	0.00240832	5	-0.245283	-0.131229	0.606176	-1.31933	1.05688
left	supramarginal	SurfArea	0.609556	0.925598	4344.33	511.62	6	4133.2	748.919	5	-0.534898	-0.30726	0.609063	-1.50102	0.886504
left	supramarginal	GrayVol	0.434317	0.738339	12266.5	1455.59	6	11141.8	2688.69	5	-0.83855	-0.49078	0.614504	-1.69521	0.713648
left	supramarginal	ThickAvg	0.267199	0.550592	2.566	0.0943907	6	2.4476	0.196524	5	-1.23378	-0.727931	0.625102	-1.95313	0.497269
left	supramarginal	MeanCurv	0.394317	0.940623	0.121667	0.00668331	6	0.1272	0.0120291	5	0.917337	0.535879	0.616214	-0.6719	1.74366
left	supramarginal	GausCurv	0.289838	0.993985	0.0243333	0.0018619	6	0.0274	0.00550454	5	1.1903	0.714649	0.624405	-0.509185	1.93848
left	frontal pole	SurfArea	0.315467	0.892286	294.5	27.9696	6	326.2	58.8872	5	1.10437	0.652031	0.621282	-0.565682	1.86974
left	frontal pole	GrayVol	0.38212	0.71715	1181	137.727	6	1087.4	186.574	5	-0.930277	-0.530633	0.616008	-1.73801	0.676742
left	frontal pole	ThickAvg	0.121714	0.464907	2.788	0.225199	6	2.5904	0.155764	5	-1.71309	-0.915313	0.636198	-2.16226	0.331636
left	frontal pole	MeanCurv	0.285211	0.940623	0.167333	0.0107083	6	0.178	0.0179304	5	1.16793	0.678505	0.622569	-0.54173	1.89874
left	frontal pole	GausCurv	0.791799	0.993985	0.0456667	0.006121	6	0.0446	0.00673053	5	-0.272659	-0.152403	0.606401	-1.34095	1.03614
left	temporal pole	SurfArea	0.51521	0.921954	530.5	64.3793	6	560	76.948	5	0.681276	0.38397	0.611039	-0.813666	1.58161
left	temporal pole	GrayVol	0.848417	0.945776	2665.67	383.948	6	2614.8	456.945	5	-0.197506	-0.111268	0.605995	-1.29902	1.07648
left	temporal pole	ThickAvg	0.305932	0.575805	3.60767	0.344503	6	3.4174	0.232609	5	-1.08765	-0.579918	0.618024	-1.79124	0.631408
left	temporal pole	MeanCurv	0.278453	0.940623	0.157167	0.0171396	6	0.1452	0.0170499	5	-1.15632	-0.639829	0.620705	-1.85641	0.576753
left	temporal pole	GausCurv	0.261959	0.993985	0.0445	0.00776531	6	0.039	0.0074162	5	-1.19877	-0.6606	0.621693	-1.87912	0.557919
left	transverse temporal	SurfArea	0.20555	0.892286	480.167	26.3167	6	526	66.3438	5	1.45248	0.866093	0.633058	-0.374702	2.10689
left	transverse temporal	GrayVol	0.704249	0.911329	1320.83	144.787	6	1354.8	141.464	5	0.392309	0.216685	0.60729	-0.973603	1.40697
left	transverse temporal	ThickAvg	0.230772	0.541619	2.53833	0.291779	6	2.3136	0.284956	5	-1.28832	-0.711546	0.624244	-1.93506	0.511972
left	transverse temporal	MeanCurv	0.656643	0.940623	0.109667	0.0115528	6	0.1058	0.0154013	5	-0.4632	-0.263816	0.608137	-1.45576	0.928132
left	transverse temporal	GausCurv	0.545851	0.993985	0.0238333	0.00556477	6	0.0264	0.00750333	5	0.633386	0.361129	0.610405	-0.835266	1.55752
left	insula	SurfArea	0.968263	0.978319	2414	281.224	6	2419.4	142.76	5	0.0411062	0.0214465	0.605547	-1.16543	1.20832
left	insula	GrayVol	0.290111	0.71715	7533.17	811.223	6	7031.4	669.373	5	-1.12397	-0.610464	0.619359	-1.82441	0.603481
left	insula	ThickAvg	0.0495624	0.464907	3.08767	0.152701	6	2.9004	0.121088	5	-2.26783	-1.22702	0.659623	-2.51988	0.0658411
left	insula	MeanCurv	0.0721269	0.940623	0.112333	0.00656252	6	0.1204	0.00646529	5	2.04644	1.13126	0.651795	-0.146258	2.40878
left	insula	GausCurv	0.411461	0.993985	0.0291667	0.00392003	6	0.0316	0.00512835	5	0.870096	0.494686	0.614646	-0.710021	1.69939
right	bankssts	SurfArea	0.365288	0.892286	1014.67	193.033	6	913.8	157.838	5	-0.953405	-0.517366	0.615494	-1.72374	0.689003
right	bankssts	GrayVol	0.370779	0.71715	2487.5	444.738	6	2225.8	467.426	5	-0.945174	-0.52591	0.615823	-1.73292	0.681104
right	bankssts	ThickAvg	0.637795	0.735086	2.57083	0.110823	6	2.541	0.0922849	5	-0.487159	-0.264826	0.608157	-1.45681	0.927161
right	bankssts	MeanCurv	0.808936	0.940623	0.0996667	0.00852447	6	0.0982	0.0105451	5	-0.250242	-0.141512	0.606281	-1.32982	1.0468
right	bankssts	GausCurv	0.521668	0.993985	0.0168333	0.00263944	6	0.0182	0.00383406	5	0.674857	0.387392	0.611137	-0.810436	1.58522
right	caudal anterior cingulate	SurfArea	0.652108	0.925598	736.667	162.784	6	779	138.313	5	0.466285	0.253978	0.607946	-0.937596	1.44555
right	caudal anterior cingulate	GrayVol	0.963374	0.963374	2008.17	619.442	6	2023	415.687	5	0.0472604	0.0251852	0.605554	-1.1617	1.21207
right	caudal anterior cingulate	ThickAvg	0.993644	0.993644	2.34833	0.2767	6	2.3494	0.142265	5	0.00822748	0.00429616	0.605531	-1.18254	1.19114
right	caudal anterior cingulate	MeanCurv	0.887485	0.942952	0.125	0.0140855	6	0.124	0.00833667	5	-0.145917	-0.0769664	0.605752	-1.26424	1.11031
right	caudal anterior cingulate	GausCurv	0.694826	0.993985	0.0225	0.00350714	6	0.0234	0.00378153	5	0.406164	0.226579	0.607454	-0.96403	1.41719
right	caudal middle frontal	SurfArea	0.3701	0.892286	2159.33	213.451	6	2278.2	203.007	5	0.944579	0.520305	0.615607	-0.686285	1.72689
right	caudal middle frontal	GrayVol	0.763459	0.927978	5935.83	537.516	6	6053.8	688.341	5	0.312046	0.177051	0.606705	-1.01209	1.36619
right	caudal middle frontal	ThickAvg	0.321779	0.575815	2.49333	0.107254	6	2.4314	0.088664	5	-1.04844	-0.56954	0.617585	-1.78001	0.640926
right	caudal middle frontal	MeanCurv	0.630041	0.940623	0.109667	0.00520256	6	0.1082	0.00454973	5	-0.49865	-0.272379	0.608308	-1.46466	0.919905
right	caudal middle frontal	GausCurv	0.638754	0.993985	0.021	0.00275681	6	0.0218	0.00268328	5	0.486265	0.268476	0.608229	-0.923654	1.46061
right	cuneus	SurfArea	0.380534	0.892286	1814.5	116.036	6	1705.4	233.554	5	-0.95127	-0.560037	0.61719	-1.76973	0.649655
right	cuneus	GrayVol	0.411307	0.71715	3876.83	314.317	6	3561.6	735.593	5	-0.892739	-0.530308	0.615995	-1.73766	0.677042
right	cuneus	ThickAvg	0.187422	0.509789	2.0085	0.0769513	6	1.9202	0.114931	5	-1.46582	-0.843497	0.63167	-2.08157	0.394576
right	cuneus	MeanCurv	0.653574	0.940623	0.1465	0.00907193	6	0.1442	0.00736206	5	-0.464134	-0.251679	0.607903	-1.44317	0.93981
right	cuneus	GausCurv	0.756146	0.993985	0.0331667	0.00343026	6	0.034	0.00484768	5	0.322883	0.18489	0.606812	-1.00446	1.37424
right	entorhinal	SurfArea	0.948084	0.978319	410.333	94.3073	6	414	87.0201	5	0.0669795	0.0367826	0.605581	-1.15016	1.22372
right	entorhinal	GrayVol	0.666989	0.911329	1934.17	341.037	6	1835	387.128	5	-0.446362	-0.25029	0.607877	-1.44173	0.941149
right	entorhinal	ThickAvg	0.559167	0.72528	3.278	0.299078	6	3.1892	0.178767	5	-0.608455	-0.321186	0.60939	-1.51559	0.873218
right	entorhinal	MeanCurv	0.73924	0.940623	0.111667	0.0165368	6	0.109	0.00839643	5	-0.345193	-0.180102	0.606746	-1.36932	1.00912
right	entorhinal	GausCurv	0.993985	0.993985	0.0288333	0.00865833	6	0.0288	0.00544977	5	-0.00776361	-0.00411509	0.605531	-1.19096	1.18273
right	fusiform	SurfArea	0.810315	0.964904	3252	191.259	6	3305	435.994	5	0.252339	0.14968	0.60637	-1.03881	1.33817
right	fusiform	GrayVol	0.638822	0.904997	10639.2	775.687	6	10188	1895.78	5	-0.498511	-0.296798	0.608827	-1.4901	0.896504
right	fusiform	ThickAvg	0.106058	0.464907	2.831	0.0808356	6	2.6972	0.139822	5	-1.89239	-1.10217	0.649526	-2.37524	0.170905
right	fusiform	MeanCurv	0.812713	0.940623	0.117333	0.00895917	6	0.1192	0.0147885	5	0.246991	0.143325	0.606301	-1.04502	1.33167
right	fusiform	GausCurv	0.423306	0.993985	0.0248333	0.00354495	6	0.0278	0.00697854	5	0.862372	0.506957	0.615101	-0.69864	1.71255
right	inferior parietal	SurfArea	0.308975	0.892286	6226.83	791.338	6	5768	619.174	5	-1.07836	-0.582709	0.618143	-1.79427	0.628851
right	inferior parietal	GrayVol	0.307597	0.71715	16797.5	2337.53	6	15350.6	2094.42	5	-1.08207	-0.592488	0.618565	-1.80488	0.6199
right	inferior parietal	ThickAvg	0.36346	0.602811	2.4765	0.10766	6	2.4012	0.143345	5	-0.968788	-0.551709	0.616849	-1.76073	0.657314
right	inferior parietal	MeanCurv	0.239625	0.940623	0.123167	0.00549242	6	0.1174	0.00861974	5	-1.2931	-0.747262	0.626138	-1.97449	0.479968
right	inferior parietal	GausCurv	0.985704	0.993985	0.0241667	0.00213698	6	0.0242	0.00349285	5	0.0186307	0.0108025	0.605534	-1.17605	1.19765
right	inferior temporal	SurfArea	0.580614	0.925598	3633	326.719	6	3454.8	612.87	5	-0.584614	-0.342534	0.609918	-1.53797	0.852905
right	inferior temporal	GrayVol	0.398227	0.71715	12340.5	1327.35	6	11357.6	2107.9	5	-0.903956	-0.522898	0.615707	-1.72968	0.683888
right	inferior temporal	ThickAvg	0.562555	0.72528	2.89517	0.178966	6	2.8488	0.0416497	5	-0.614946	-0.31113	0.609152	-1.50507	0.882809
right	inferior temporal	MeanCurv	0.816129	0.940623	0.123167	0.00630608	6	0.1218	0.0111893	5	-0.242859	-0.14172	0.606283	-1.33004	1.0466
right	inferior temporal	GausCurv	0.905519	0.993985	0.0283333	0.00294392	6	0.028	0.00538516	5	-0.123844	-0.0724317	0.605727	-1.25966	1.11479
right	isthmus cingulate	SurfArea	0.792621	0.964904	1005.17	106.157	6	988.2	101.008	5	-0.271033	-0.1493	0.606366	-1.33778	1.03918
right	isthmus cingulate	GrayVol	0.798649	0.936347	2599.33	319.541	6	2648.6	300.783	5	0.262922	0.144675	0.606315	-1.0437	1.33305
right	isthmus cingulate	ThickAvg	0.396833	0.627551	2.28967	0.126874	6	2.3946	0.229614	5	0.912381	0.533199	0.616108	-0.674373	1.74077
right	isthmus cingulate	MeanCurv	0.489027	0.940623	0.127833	0.00982683	6	0.1236	0.0095551	5	-0.722256	-0.39873	0.611468	-1.59721	0.799747
right	isthmus cingulate	GausCurv	0.925754	0.993985	0.0305	0.00356371	6	0.0308	0.00609918	5	0.0970439	0.0564741	0.60565	-1.1306	1.24355
right	lateral occipital	SurfArea	0.978319	0.978319	5480.17	280.713	6	5492.8	950.714	5	0.0286895	0.0173053	0.605541	-1.16956	1.20417
right	lateral occipital	GrayVol	0.906459	0.950733	14093	826.995	6	13924	2946.76	5	-0.124229	-0.0750455	0.605741	-1.2623	1.11221
right	lateral occipital	ThickAvg	0.313305	0.575805	2.3115	0.110748	6	2.2404	0.108841	5	-1.07024	-0.591475	0.618521	-1.80378	0.620826
right	lateral occipital	MeanCurv	0.668196	0.940623	0.133167	0.00552871	6	0.1352	0.00878635	5	0.448711	0.259575	0.608054	-0.93221	1.45136
right	lateral occipital	GausCurv	0.705284	0.993985	0.0301667	0.00318852	6	0.0312	0.00506952	5	0.395265	0.228666	0.607489	-0.962014	1.41934
right	lateral orbitofrontal	SurfArea	0.750224	0.962552	2741.83	342.787	6	2800.2	244.936	5	0.328429	0.17599	0.606691	-1.01313	1.3651
right	lateral orbitofrontal	GrayVol	0.406974	0.71715	7922	761.845	6	7516.8	772.203	5	-0.871863	-0.483346	0.614236	-1.68725	0.720556
right	lateral orbitofrontal	ThickAvg	0.072789	0.464907	2.649	0.11532	6	2.4942	0.13094	5	-2.06025	-1.15528	0.653707	-2.43655	0.125987
right	lateral orbitofrontal	MeanCurv	0.109006	0.940623	0.129833	0.00556477	6	0.1378	0.008228	5	1.84223	1.05916	0.646265	-0.207519	2.32584
right	lateral orbitofrontal	GausCurv	0.220425	0.993985	0.0305	0.00432435	6	0.0344	0.00522494	5	1.3317	0.751348	0.62636	-0.476318	1.97901
right	lingual	SurfArea	0.0530305	0.892286	3609.17	397.331	6	3104.8	352.928	5	-2.22849	-1.21916	0.65896	-2.51072	0.0724018
right	lingual	GrayVol	0.0991035	0.71715	8410.5	1405.09	6	7030.2	1081.69	5	-1.83949	-0.992478	0.641436	-2.24969	0.264736
right	lingual	ThickAvg	0.359601	0.602811	2.14433	0.128439	6	2.0732	0.115649	5	-0.965824	-0.529097	0.615948	-1.73635	0.67816
right	lingual	MeanCurv	0.70462	0.940623	0.140333	0.00539135	6	0.1432	0.0151559	5	0.402265	0.241036	0.607707	-0.950069	1.43214
right	lingual	GausCurv	0.462538	0.993985	0.0341667	0.00337145	6	0.0372	0.00798123	5	0.792925	0.471304	0.613811	-0.731764	1.67437
right	medial orbitofrontal	SurfArea	0.971964	0.978319	2122	160.754	6	2125.2	132.954	5	0.0361349	0.0196304	0.605545	-1.16724	1.2065
right	medial orbitofrontal	GrayVol	0.0822022	0.71715	5988.5	262.419	6	5429.4	539.604	5	-2.11756	-1.24838	0.661442	-2.54481	0.0480455
right	medial orbitofrontal	ThickAvg	0.0113943	0.387406	2.48433	0.0740261	6	2.2944	0.10512	5	-3.39852	-1.94691	0.734139	-3.38582	-0.507999
right	medial orbitofrontal	MeanCurv	0.963562	0.979447	0.126167	0.0120402	6	0.1258	0.0134981	5	-0.0471011	-0.0263783	0.605556	-1.21327	1.16051
right	medial orbitofrontal	GausCurv	0.992452	0.993985	0.0291667	0.00545588	6	0.0292	0.00580517	5	0.00974463	0.00542879	0.605531	-1.18141	1.19227
right	middle temporal	SurfArea	0.171962	0.892286	4007.17	368.89	6	3636.4	437.506	5	-1.50165	-0.845693	0.631803	-2.08403	0.392642
right	middle temporal	GrayVol	0.282522	0.71715	13730.7	1576.53	6	12442	2031.09	5	-1.15758	-0.657173	0.621528	-1.87537	0.561023
right	middle temporal	ThickAvg	0.923506	0.966129	2.84817	0.130116	6	2.8412	0.103823	5	-0.0987456	-0.0534586	0.605637	-1.24051	1.13359
right	middle temporal	MeanCurv	0.251366	0.940623	0.121333	0.00467618	6	0.1164	0.00763544	5	-1.26105	-0.731126	0.625271	-1.95666	0.494406
right	middle temporal	GausCurv	0.935873	0.993985	0.0241667	0.0017224	6	0.024	0.00412311	5	-0.0844551	-0.0502284	0.605625	-1.23725	1.1368
right	parahippocampal	SurfArea	0.616559	0.925598	683.333	93.052	6	646	134.753	5	-0.524067	-0.300751	0.608915	-1.49423	0.892723
right	parahippocampal	GrayVol	0.331845	0.71715	2120.67	402.368	6	1877.6	381.065	5	-1.02691	-0.565415	0.617413	-1.77554	0.644713
right	parahippocampal	ThickAvg	0.480313	0.692586	2.66983	0.222662	6	2.5426	0.322805	5	-0.745808	-0.428046	0.612368	-1.62829	0.772196
right	parahippocampal	MeanCurv	0.238565	0.940623	0.0965	0.0130805	6	0.0884	0.00779744	5	-1.27003	-0.670268	0.622164	-1.88971	0.549172
right	parahippocampal	GausCurv	0.309174	0.993985	0.0206667	0.00432049	6	0.0184	0.00250998	5	-1.08416	-0.571045	0.617648	-1.78164	0.639545
right	paracentral	SurfArea	0.652146	0.925598	1619.17	134.835	6	1654.4	115.768	5	0.466245	0.254217	0.607951	-0.937366	1.4458
right	paracentral	GrayVol	0.777271	0.927978	4331	351.062	6	4257.6	458.625	5	-0.293346	-0.166757	0.606573	-1.35564	1.02213
right	paracentral	ThickAvg	0.695536	0.762846	2.44467	0.109206	6	2.4066	0.182234	5	-0.409781	-0.237996	0.607652	-1.42899	0.953002
right	paracentral	MeanCurv	0.203407	0.940623	0.11	0.00438178	6	0.1042	0.00813634	5	-1.43046	-0.837525	0.631309	-2.07489	0.39984
right	paracentral	GausCurv	0.553408	0.993985	0.0225	0.00187083	6	0.0238	0.00426615	5	0.63258	0.375234	0.610792	-0.821918	1.57239
right	pars opercularis	SurfArea	0.64414	0.925598	1472.5	236.951	6	1407.8	211.704	5	-0.477997	-0.261653	0.608094	-1.45352	0.930211
right	pars opercularis	GrayVol	0.141998	0.71715	4312	720.238	6	3737.6	442.733	5	-1.62038	-0.857241	0.63251	-2.09696	0.38248
right	pars opercularis	ThickAvg	0.0328953	0.464907	2.6325	0.148075	6	2.4396	0.104237	5	-2.52693	-1.35225	0.67066	-2.66675	-0.0377607
right	pars opercularis	MeanCurv	0.874715	0.942952	0.116333	0.00480278	6	0.1154	0.0118025	5	-0.165759	-0.098715	0.605896	-1.28627	1.08884
right	pars opercularis	GausCurv	0.686829	0.993985	0.0238333	0.00240139	6	0.0232	0.00258844	5	-0.417507	-0.232899	0.607563	-1.42372	0.957923
right	pars orbitalis	SurfArea	0.063688	0.892286	921.5	85.3153	6	820.8	72.6478	5	-2.1142	-1.15181	0.65343	-2.43254	0.128907
right	pars orbitalis	GrayVol	0.0609187	0.71715	3078	422.466	6	2499.2	456.751	5	-2.16504	-1.2081	0.658033	-2.49784	0.0816484
right	pars orbitalis	ThickAvg	0.245906	0.541619	2.604	0.185059	6	2.4664	0.180657	5	-1.24398	-0.68703	0.622994	-1.9081	0.534039
right	pars orbitalis	MeanCurv	0.669341	0.940623	0.141333	0.00985224	6	0.1438	0.00867179	5	0.441478	0.241305	0.607712	-0.94981	1.43242
right	pars orbitalis	GausCurv	0.167316	0.993985	0.0303333	0.00484424	6	0.034	0.00316228	5	1.50812	0.801797	0.629197	-0.431429	2.03502
right	pars triangularis	SurfArea	0.349301	0.892286	1657.83	340.762	6	1491.2	211.241	5	-0.990923	-0.52459	0.615772	-1.7315	0.682324
right	pars triangularis	GrayVol	0.265965	0.71715	4623.33	1127.11	6	3918.2	840.695	5	-1.18668	-0.638379	0.620637	-1.85483	0.57807
right	pars triangularis	ThickAvg	0.105247	0.464907	2.44383	0.0899454	6	2.303	0.145566	5	-1.88428	-1.09167	0.648719	-2.36316	0.17982
right	pars triangularis	MeanCurv	0.303891	0.940623	0.116	0.0091214	6	0.1214	0.00730068	5	1.09037	0.590476	0.618478	-0.62174	1.80269
right	pars triangularis	GausCurv	0.224736	0.993985	0.022	0.00282843	6	0.025	0.00430116	5	1.33719	0.770676	0.627427	-0.45908	2.00043
right	pericalcarine	SurfArea	0.197352	0.892286	1613.67	121.517	6	1450	226.106	5	-1.45312	-0.850914	0.632122	-2.08987	0.388045
right	pericalcarine	GrayVol	0.560734	0.866589	2286.5	282.421	6	2143.6	452.94	5	-0.613105	-0.354942	0.61024	-1.55101	0.841129
right	pericalcarine	ThickAvg	0.614444	0.735086	1.627	0.110871	6	1.6566	0.0762778	5	0.522249	0.278909	0.608443	-0.913639	1.47146
right	pericalcarine	MeanCurv	0.771404	0.940623	0.132833	0.00837655	6	0.134	0.00406202	5	0.301288	0.156736	0.606451	-1.03191	1.34538
right	pericalcarine	GausCurv	0.366042	0.993985	0.032	0.00409878	6	0.0342	0.00356371	5	0.952033	0.519734	0.615585	-0.686813	1.72628
right	postcentral	SurfArea	0.450798	0.901596	3915.67	518.693	6	4151.6	472.466	5	0.788703	0.432566	0.612513	-0.767959	1.63309
right	postcentral	GrayVol	0.92277	0.950733	9355.5	818.12	6	9261.6	1923.91	5	-0.101739	-0.060451	0.605667	-1.24756	1.12666
right	postcentral	ThickAvg	0.209191	0.541619	2.161	0.165079	6	2.0166	0.182943	5	-1.36229	-0.762052	0.626948	-1.99087	0.466765
right	postcentral	MeanCurv	0.161847	0.940623	0.108167	0.00556477	6	0.104	0.00331662	5	-1.53574	-0.810489	0.629703	-2.04471	0.423728
right	postcentral	GausCurv	0.827979	0.993985	0.0211667	0.00194079	6	0.0214	0.00151658	5	0.223721	0.120877	0.606078	-1.06704	1.30879
right	posterior cingulate	SurfArea	0.312583	0.892286	1238.5	97.9321	6	1294.2	74.5366	5	1.07005	0.576718	0.617888	-0.634342	1.78778
right	posterior cingulate	GrayVol	0.383754	0.71715	3248.33	304.488	6	3424	324.739	5	0.918938	0.512067	0.615293	-0.693908	1.71804
right	posterior cingulate	ThickAvg	0.0993614	0.464907	2.34917	0.104233	6	2.452	0.0812681	5	1.83758	0.992637	0.641447	-0.264599	2.24987
right	posterior cingulate	MeanCurv	0.680505	0.940623	0.131833	0.00577639	6	0.13	0.00796869	5	-0.42902	-0.245126	0.607781	-1.43638	0.946125
right	posterior cingulate	GausCurv	0.726582	0.993985	0.0275	0.00301662	6	0.0284	0.00477493	5	0.365098	0.211136	0.607201	-0.978978	1.40125
right	precentral	SurfArea	0.670598	0.925598	5031.67	557.527	6	5155.4	368.834	5	0.440185	0.234289	0.607587	-0.956581	1.42516
right	precentral	GrayVol	0.912052	0.950733	13767	2335.14	6	13626.4	1764.43	5	-0.113614	-0.0611926	0.605671	-1.24831	1.12592
right	precentral	ThickAvg	0.662496	0.744735	2.50517	0.26012	6	2.4498	0.134411	5	-0.45373	-0.237004	0.607635	-1.42797	0.95396
right	precentral	MeanCurv	0.692346	0.940623	0.107167	0.00449073	6	0.1088	0.00779102	5	0.414852	0.241674	0.607718	-0.949454	1.4328
right	precentral	GausCurv	0.202828	0.993985	0.021	0.00178885	6	0.0242	0.00460435	5	1.46467	0.874224	0.633566	-0.367565	2.11601
right	precuneus	SurfArea	0.274178	0.892286	4444.67	449.864	6	4120.6	464.581	5	-1.16864	-0.649098	0.621142	-1.86654	0.568341
right	precuneus	GrayVol	0.339046	0.71715	11375.8	1074.49	6	10450	1747.85	5	-1.03291	-0.598673	0.618836	-1.81159	0.614245
right	precuneus	ThickAvg	0.495085	0.692586	2.43517	0.103583	6	2.3848	0.125808	5	-0.715608	-0.403954	0.611624	-1.60274	0.794829
right	precuneus	MeanCurv	0.257988	0.940623	0.120167	0.00719491	6	0.126	0.00845577	5	1.21825	0.68547	0.622916	-0.535446	1.90638
right	precuneus	GausCurv	0.272487	0.993985	0.0243333	0.00314113	6	0.0272	0.00454973	5	1.19192	0.684028	0.622844	-0.536746	1.9048
right	rostral anterior cingulate	SurfArea	0.279023	0.892286	633.5	98.5469	6	700.6	93.9138	5	1.15372	0.635636	0.620509	-0.580562	1.85183
right	rostral anterior cingulate	GrayVol	0.692152	0.911329	1955.33	372.908	6	2052.4	405.399	5	0.410012	0.228915	0.607494	-0.961773	1.4196
right	rostral anterior cingulate	ThickAvg	0.754723	0.814622	2.60133	0.17292	6	2.5678	0.170734	5	-0.322471	-0.1783	0.606722	-1.36748	1.01088
right	rostral anterior cingulate	MeanCurv	0.979447	0.979447	0.129167	0.0148245	6	0.1294	0.0142934	5	0.026507	0.014621	0.605538	-1.17223	1.20148
right	rostral anterior cingulate	GausCurv	0.904474	0.993985	0.0271667	0.00702614	6	0.0276	0.00450555	5	0.123619	0.0656245	0.605692	-1.12153	1.25278
right	rostral middle frontal	SurfArea	0.647463	0.925598	6524.33	811.877	6	6241.4	1100.29	5	-0.476894	-0.272033	0.608301	-1.4643	0.920238
right	rostral middle frontal	GrayVol	0.291506	0.71715	17735.3	2524.89	6	15605.6	3489.91	5	-1.13865	-0.650697	0.621219	-1.86829	0.566891
right	rostral middle frontal	ThickAvg	0.0367302	0.464907	2.31533	0.0912067	6	2.1738	0.0967507	5	-2.47939	-1.38086	0.673304	-2.70053	-0.0611828
right	rostral middle frontal	MeanCurv	0.470403	0.940623	0.130333	0.00500666	6	0.1346	0.011393	5	0.777201	0.460966	0.613454	-0.741403	1.66334
right	rostral middle frontal	GausCurv	0.482726	0.993985	0.0293333	0.00307679	6	0.0314	0.00550454	5	0.747803	0.436647	0.612644	-0.764136	1.63743
right	superior frontal	SurfArea	0.826635	0.964904	7667.83	1093.77	6	7537.6	818.658	5	-0.225539	-0.121368	0.606083	-1.30929	1.06655
right	superior frontal	GrayVol	0.458005	0.757029	23233.2	3730.59	6	21608.4	3217.3	5	-0.77548	-0.42301	0.612209	-1.62294	0.77692
right	superior frontal	ThickAvg	0.0616155	0.464907	2.61683	0.101263	6	2.4716	0.117587	5	-2.1712	-1.22021	0.659048	-2.51195	0.0715219
right	superior frontal	MeanCurv	0.685567	0.940623	0.120833	0.00479236	6	0.1194	0.00622896	5	-0.421063	-0.239244	0.607675	-1.43029	0.951798
right	superior frontal	GausCurv	0.798225	0.993985	0.0261667	0.00354495	6	0.0268	0.00426615	5	0.264476	0.14916	0.606365	-1.03931	1.33763
right	superior parietal	SurfArea	0.788789	0.964904	5652.33	784.964	6	5548.6	433.09	5	-0.277033	-0.145365	0.606323	-1.33376	1.04303
right	superior parietal	GrayVol	0.621714	0.900442	13627	1965.91	6	13129.2	1226.68	5	-0.512058	-0.271224	0.608285	-1.46346	0.921014
right	superior parietal	ThickAvg	0.668071	0.744735	2.19383	0.0969338	6	2.1606	0.140461	5	-0.447635	-0.256902	0.608002	-1.44859	0.934782
right	superior parietal	MeanCurv	0.525034	0.940623	0.118167	0.00426224	6	0.1206	0.00709225	5	0.672618	0.390561	0.611228	-0.807447	1.58857
right	superior parietal	GausCurv	0.263661	0.993985	0.022	0.00178885	6	0.0244	0.00397492	5	1.24883	0.739694	0.625729	-0.486736	1.96612
right	superior temporal	SurfArea	0.411119	0.896632	3965.5	366.721	6	3815	195.529	5	-0.868039	-0.454382	0.61323	-1.65631	0.747549
right	superior temporal	GrayVol	0.13947	0.71715	13126	921.861	6	11751	1604.02	5	-1.69738	-0.989038	0.641194	-2.24578	0.267703
right	superior temporal	ThickAvg	0.159384	0.503386	2.90233	0.0949414	6	2.7262	0.22372	5	-1.64156	-0.975485	0.64025	-2.23037	0.279405
right	superior temporal	MeanCurv	0.19274	0.940623	0.106833	0.00407022	6	0.1006	0.00861974	5	-1.48492	-0.877026	0.633742	-2.11916	0.365108
right	superior temporal	GausCurv	0.495457	0.993985	0.0206667	0.0018619	6	0.0194	0.00350714	5	-0.726749	-0.425938	0.612302	-1.62605	0.774173
right	supramarginal	SurfArea	0.666111	0.925598	4003.33	793.367	6	3833.8	437.908	5	-0.447915	-0.235037	0.6076	-1.42593	0.955859
right	supramarginal	GrayVol	0.386567	0.71715	11429.5	2214.48	6	10389.8	1557.9	5	-0.91092	-0.48744	0.614383	-1.69163	0.716751
right	supramarginal	ThickAvg	0.182168	0.509789	2.61633	0.07356	6	2.4934	0.166057	5	-1.53465	-0.909811	0.63584	-2.15606	0.336434
right	supramarginal	MeanCurv	0.331969	0.940623	0.123	0.00532917	6	0.1192	0.0066106	5	-1.03525	-0.585591	0.618267	-1.79739	0.626212
right	supramarginal	GausCurv	0.779756	0.993985	0.0245	0.00151658	6	0.024	0.00353553	5	-0.294457	-0.174878	0.606677	-1.36396	1.01421
right	frontal pole	SurfArea	0.163714	0.892286	357.333	21.997	6	338	20.1866	5	-1.51829	-0.833332	0.631056	-2.0702	0.403538
right	frontal pole	GrayVol	0.00691943	0.467149	1363.83	110.736	6	1113.4	120.384	5	-3.5623	-1.98888	0.739235	-3.43778	-0.539976
right	frontal pole	ThickAvg	0.0104342	0.387406	2.76133	0.185796	6	2.4396	0.144904	5	-3.22495	-1.74212	0.710367	-3.13444	-0.349805
right	frontal pole	MeanCurv	0.339971	0.940623	0.177	0.0262602	6	0.1644	0.0139392	5	-1.01602	-0.53168	0.616049	-1.73914	0.675776
right	frontal pole	GausCurv	0.574221	0.993985	0.05	0.0161369	6	0.0454	0.00960729	5	-0.584861	-0.308636	0.609095	-1.50246	0.88519
right	temporal pole	SurfArea	0.280853	0.892286	554	40.7235	6	510	74.1856	5	-1.18569	-0.693253	0.623307	-1.91494	0.52843
right	temporal pole	GrayVol	0.293213	0.71715	2924.67	249.274	6	2581.4	614.369	5	-1.17158	-0.697817	0.623539	-1.91995	0.524319
right	temporal pole	ThickAvg	0.575958	0.72528	3.63467	0.303368	6	3.5328	0.27791	5	-0.580577	-0.3186	0.609328	-1.51288	0.875683
right	temporal pole	MeanCurv	0.616731	0.940623	0.139833	0.0101078	6	0.144	0.0151822	5	0.524419	0.301922	0.608942	-0.891604	1.49545
right	temporal pole	GausCurv	0.783746	0.993985	0.0386667	0.0123396	6	0.0404	0.00776531	5	0.283287	0.150154	0.606376	-1.03834	1.33865
right	transverse temporal	SurfArea	0.426694	0.896632	352.167	52.0669	6	325	55.0681	5	-0.835076	-0.464945	0.61359	-1.66758	0.737692
right	transverse temporal	GrayVol	0.133833	0.71715	987.167	129.816	6	845.2	149.133	5	-1.66653	-0.935591	0.637538	-2.18516	0.313983
right	transverse temporal	ThickAvg	0.262192	0.550592	2.58	0.289493	6	2.3764	0.273153	5	-1.19785	-0.659288	0.62163	-1.87768	0.559107
right	transverse temporal	MeanCurv	0.736817	0.940623	0.12	0.0140996	6	0.1158	0.023435	5	-0.351254	-0.20394	0.607089	-1.39383	0.985955
right	transverse temporal	GausCurv	0.597093	0.993985	0.024	0.00303315	6	0.0262	0.00825833	5	0.564784	0.337961	0.609802	-0.857251	1.53317
right	insula	SurfArea	0.479172	0.908006	2603.5	275.296	6	2487.8	244.094	5	-0.738462	-0.403925	0.611623	-1.60271	0.794857
right	insula	GrayVol	0.372673	0.71715	7833.5	1058.26	6	7242.4	1022.68	5	-0.939522	-0.518353	0.615532	-1.7248	0.68809
right	insula	ThickAvg	0.498105	0.692586	2.9795	0.169364	6	2.9102	0.155651	5	-0.706329	-0.387732	0.611147	-1.58558	0.810115
right	insula	MeanCurv	0.283561	0.940623	0.111833	0.00435507	6	0.1166	0.00811172	5	1.17989	0.690965	0.623192	-0.530491	1.91242
right	insula	GausCurv	0.586005	0.993985	0.0288333	0.0022286	6	0.0298	0.00319374	5	0.570826	0.327279	0.609537	-0.867414	1.52197

### Sheet: CLBP_3_S2_F
hemi	region	Measurement	p_value	FDR_p	Mean_Group1	SD_Group1	N_Group1	Mean_Group2	SD_Group2	N_Group2	t_statistic	Hedges_g	SE_Hedges_g	CI_lower	CI_upper
left	bankssts	SurfArea	0.86878	0.919994	984.545	197.297	11	972.583	136.525	12	-0.167635	-0.0685378	0.417546	-0.886928	0.749852
left	bankssts	GrayVol	0.425504	0.992824	2433.45	557.789	11	2264.67	418.855	12	-0.814874	-0.332047	0.420285	-1.1558	0.491711
left	bankssts	ThickAvg	0.0259321	0.213438	2.56373	0.112985	11	2.43467	0.144064	12	-2.40072	-0.955472	0.440555	-1.81896	-0.091984
left	bankssts	MeanCurv	0.998011	0.998011	0.0981818	0.0134597	11	0.0981667	0.0153376	12	-0.0025227	-0.00100899	0.417424	-0.819159	0.817141
left	bankssts	GausCurv	0.986941	0.994452	0.0183636	0.004388	11	0.0183333	0.00437624	12	-0.0165653	-0.00666562	0.417425	-0.824818	0.811487
left	caudal anterior cingulate	SurfArea	0.828182	0.894689	613.909	138.45	11	623.917	60.2094	12	0.221317	0.091858	0.417643	-0.726723	0.910439
left	caudal anterior cingulate	GrayVol	0.761049	0.992824	1713.45	368.333	11	1753.58	232.791	12	0.309145	0.126838	0.417842	-0.692133	0.945809
left	caudal anterior cingulate	ThickAvg	0.880735	0.915034	2.51336	0.224361	11	2.5255	0.145836	12	0.152319	0.0624282	0.417525	-0.755921	0.880777
left	caudal anterior cingulate	MeanCurv	0.703604	0.987861	0.127182	0.0144763	11	0.12525	0.0083462	12	-0.38748	-0.1595	0.418085	-0.978948	0.659947
left	caudal anterior cingulate	GausCurv	0.47521	0.658046	0.0222727	0.00402718	11	0.0211667	0.00315748	12	-0.728494	-0.296304	0.419704	-1.11892	0.526315
left	caudal middle frontal	SurfArea	0.581212	0.894689	2013.64	326.447	11	2092.17	345.654	12	0.560297	0.224842	0.418738	-0.595884	1.04557
left	caudal middle frontal	GrayVol	0.538707	0.992824	5497	950.975	11	5763.33	1091.97	12	0.625017	0.249899	0.419047	-0.571433	1.07123
left	caudal middle frontal	ThickAvg	0.600323	0.76035	2.53345	0.147809	11	2.508	0.0554977	12	-0.53749	-0.223811	0.418726	-1.04451	0.596892
left	caudal middle frontal	MeanCurv	0.920404	0.987861	0.112727	0.00397721	11	0.112917	0.00498102	12	0.101155	0.0402902	0.417466	-0.777943	0.858523
left	caudal middle frontal	GausCurv	0.132101	0.374287	0.0218182	0.0020405	11	0.02325	0.00234036	12	1.56696	0.626544	0.427523	-0.211402	1.46449
left	cuneus	SurfArea	0.161862	0.87338	1419.91	200.048	11	1560.5	262.518	12	1.45155	0.576999	0.426005	-0.25797	1.41197
left	cuneus	GrayVol	0.324877	0.992824	2841.55	349.002	11	3055.58	634.56	12	1.01318	0.397823	0.421525	-0.428365	1.22401
left	cuneus	ThickAvg	0.580844	0.759566	1.89691	0.115242	11	1.86892	0.124121	12	-0.560839	-0.224886	0.418738	-1.04561	0.595842
left	cuneus	MeanCurv	0.875209	0.987861	0.141273	0.00613337	11	0.141833	0.0103733	12	0.159285	0.0626958	0.417526	-0.755655	0.881047
left	cuneus	GausCurv	0.354684	0.60465	0.0323636	0.00174773	11	0.0334167	0.00336988	12	0.9518	0.373035	0.421032	-0.452186	1.19826
left	entorhinal	SurfArea	0.204287	0.87338	371.091	73.7949	11	415.917	89.9772	12	1.31065	0.522643	0.424477	-0.309331	1.35462
left	entorhinal	GrayVol	0.507178	0.992824	1807.55	203.985	11	1906.92	460.015	12	0.679015	0.264973	0.419248	-0.556752	1.0867
left	entorhinal	ThickAvg	0.18852	0.357944	3.36536	0.104727	11	3.287	0.166141	12	-1.36469	-0.538392	0.424905	-1.37121	0.29442
left	entorhinal	MeanCurv	0.193849	0.87878	0.098	0.0086487	11	0.107083	0.0212793	12	1.36113	0.530067	0.424677	-0.3023	1.36243
left	entorhinal	GausCurv	0.0849551	0.333619	0.0217273	0.00407654	11	0.026	0.00691507	12	1.82263	0.717326	0.430614	-0.126677	1.56133
left	fusiform	SurfArea	0.0991959	0.87338	2838.45	231.501	11	3026.58	289.857	12	1.7265	0.687675	0.429561	-0.154265	1.52962
left	fusiform	GrayVol	0.521767	0.992824	8945.45	873.178	11	9210.67	1075.03	12	0.651685	0.25976	0.419177	-0.561826	1.08135
left	fusiform	ThickAvg	0.0199717	0.204794	2.76509	0.0657411	11	2.68042	0.0933434	12	-2.53128	-1.00293	0.442842	-1.8709	-0.134956
left	fusiform	MeanCurv	0.765737	0.987861	0.122	0.0070852	11	0.122917	0.00747673	12	0.301854	0.12115	0.417806	-0.697749	0.940049
left	fusiform	GausCurv	0.599874	0.741663	0.0260909	0.0023002	11	0.0266667	0.00287096	12	0.532775	0.212237	0.418595	-0.608209	1.03268
left	inferior parietal	SurfArea	0.378553	0.879735	4231.18	430.964	11	4381.83	364.695	12	0.900829	0.365178	0.420882	-0.45975	1.19011
left	inferior parietal	GrayVol	0.837397	0.992824	11573.5	1214.81	11	11675	1117.46	12	0.207865	0.0839497	0.417607	-0.73456	0.902459
left	inferior parietal	ThickAvg	0.0574793	0.260573	2.46655	0.0880163	11	2.39517	0.0814626	12	-2.01305	-0.812776	0.434285	-1.66397	0.0384223
left	inferior parietal	MeanCurv	0.582097	0.987861	0.122727	0.00600151	11	0.124	0.00476731	12	0.559836	0.227576	0.41877	-0.593213	1.04837
left	inferior parietal	GausCurv	0.412279	0.627785	0.0237273	0.00205382	11	0.0244167	0.00188092	12	0.837063	0.338129	0.42039	-0.485836	1.16209
left	inferior temporal	SurfArea	0.47787	0.879735	3262.27	466.229	11	3409.5	510.844	12	0.722644	0.289541	0.419601	-0.532876	1.11196
left	inferior temporal	GrayVol	0.886386	0.992824	10910.5	1423.82	11	10807.3	1970.19	12	-0.144716	-0.0573984	0.417509	-0.875717	0.76092
left	inferior temporal	ThickAvg	0.130669	0.304086	2.846	0.148414	11	2.7565	0.120614	12	-1.57852	-0.641042	0.42799	-1.4799	0.197819
left	inferior temporal	MeanCurv	0.651361	0.987861	0.126364	0.00728386	11	0.12775	0.00720006	12	0.458488	0.184563	0.41831	-0.635324	1.00445
left	inferior temporal	GausCurv	0.199771	0.438207	0.027	0.00236643	11	0.0283333	0.00246183	12	1.324	0.531737	0.424722	-0.300719	1.36419
left	isthmus cingulate	SurfArea	0.71509	0.894689	966.182	83.0973	11	950.333	120.174	12	-0.370355	-0.146632	0.417983	-0.965878	0.672615
left	isthmus cingulate	GrayVol	0.746745	0.992824	2459.91	166.468	11	2426.25	309.831	12	-0.328185	-0.128765	0.417855	-0.947761	0.690231
left	isthmus cingulate	ThickAvg	0.423509	0.654515	2.25164	0.113162	11	2.29858	0.160089	12	0.81726	0.323857	0.420146	-0.499629	1.14734
left	isthmus cingulate	MeanCurv	0.539226	0.987861	0.118091	0.0086655	11	0.120083	0.00630236	12	0.625806	0.255345	0.419118	-0.566126	1.07682
left	isthmus cingulate	GausCurv	0.459361	0.658046	0.0270909	0.00308073	11	0.0280833	0.00323218	12	0.753788	0.302614	0.419801	-0.520196	1.12543
left	lateral occipital	SurfArea	0.120943	0.87338	4664.36	411.825	11	5063.75	731.935	12	1.62964	0.640357	0.427968	-0.198461	1.47917
left	lateral occipital	GrayVol	0.144612	0.992824	11508.9	836.495	11	12438	1902.99	12	1.53702	0.599663	0.426685	-0.236639	1.43596
left	lateral occipital	ThickAvg	0.851297	0.904503	2.22582	0.0619287	11	2.22033	0.0763882	12	-0.189821	-0.075656	0.417573	-0.894098	0.742786
left	lateral occipital	MeanCurv	0.704627	0.987861	0.137	0.00556776	11	0.136167	0.00474501	12	-0.384615	-0.155867	0.418056	-0.975256	0.663523
left	lateral occipital	GausCurv	0.980312	0.994452	0.0297273	0.00249363	11	0.02975	0.00176455	12	0.0250256	0.0102225	0.417426	-0.807933	0.828378
left	lateral orbitofrontal	SurfArea	0.0731183	0.87338	2438.27	234.118	11	2666.25	337.846	12	1.89361	0.749786	0.431814	-0.0965702	1.59614
left	lateral orbitofrontal	GrayVol	0.37676	0.992824	7011.91	575.111	11	7297.58	913.152	12	0.905395	0.357181	0.420733	-0.467455	1.18182
left	lateral orbitofrontal	ThickAvg	0.0210818	0.204794	2.67427	0.0922606	11	2.59275	0.0535522	12	-2.56162	-1.05421	0.445424	-1.92724	-0.18118
left	lateral orbitofrontal	MeanCurv	0.341905	0.987861	0.126727	0.00788785	11	0.129583	0.00591544	12	0.975485	0.397515	0.421518	-0.428661	1.22369
left	lateral orbitofrontal	GausCurv	0.199541	0.438207	0.0294545	0.00398406	11	0.0313333	0.00253461	12	1.33576	0.547909	0.425169	-0.285422	1.38124
left	lingual	SurfArea	0.704219	0.894689	2981.64	446.054	11	2920.58	287.98	12	-0.386144	-0.158303	0.418076	-0.977731	0.661126
left	lingual	GrayVol	0.0760935	0.992824	6746.45	968.558	11	6091.25	650.951	12	-1.88675	-0.772292	0.432676	-1.62034	0.0757527
left	lingual	ThickAvg	0.00369531	0.12564	2.10191	0.0893739	11	1.9925	0.0652122	12	-3.32838	-1.35788	0.462954	-2.26527	-0.450494
left	lingual	MeanCurv	0.598286	0.987861	0.132364	0.00494515	11	0.134167	0.0104083	12	0.537538	0.210143	0.418572	-0.610258	1.03054
left	lingual	GausCurv	0.348326	0.60465	0.0306364	0.00206265	11	0.0316667	0.00302515	12	0.961012	0.380274	0.421172	-0.445224	1.20577
left	medial orbitofrontal	SurfArea	0.575477	0.894689	1851.64	200.858	11	1898.17	190.311	12	0.569061	0.229517	0.418793	-0.591318	1.05035
left	medial orbitofrontal	GrayVol	0.992824	0.992824	4922.55	485.21	11	4924.5	544.582	12	0.00910158	0.00364278	0.417424	-0.814508	0.821794
left	medial orbitofrontal	ThickAvg	0.0804206	0.287821	2.44709	0.110512	11	2.36825	0.0928979	12	-1.84329	-0.747453	0.431727	-1.59364	0.0987306
left	medial orbitofrontal	MeanCurv	0.876406	0.987861	0.125636	0.0131474	11	0.126333	0.00663782	12	0.158297	0.0654371	0.417535	-0.752932	0.883806
left	medial orbitofrontal	GausCurv	0.492167	0.658046	0.0288182	0.00523103	11	0.03025	0.00451513	12	0.699784	0.283429	0.41951	-0.538811	1.10567
left	middle temporal	SurfArea	0.892935	0.919994	3159.91	390.64	11	3183.17	428.102	12	0.136232	0.0545837	0.417501	-0.763719	0.872886
left	middle temporal	GrayVol	0.649292	0.992824	11254.4	1415.35	11	10944.2	1798.16	12	-0.46149	-0.183699	0.418301	-1.00357	0.636172
left	middle temporal	ThickAvg	0.123467	0.299849	2.91473	0.14282	11	2.82558	0.12071	12	-1.60925	-0.652393	0.428363	-1.49198	0.187199
left	middle temporal	MeanCurv	0.751897	0.987861	0.121909	0.00557592	11	0.12275	0.00698212	12	0.320385	0.127611	0.417847	-0.69137	0.946592
left	middle temporal	GausCurv	0.472592	0.658046	0.0247273	0.00167874	11	0.0253333	0.00226969	12	0.732007	0.290613	0.419617	-0.531836	1.11306
left	parahippocampal	SurfArea	0.78231	0.894689	638.455	62.7557	11	646.333	72.1996	12	0.279886	0.111896	0.417749	-0.706893	0.930685
left	parahippocampal	GrayVol	0.5962	0.992824	2058.36	270.801	11	2120.83	285.929	12	0.53806	0.215946	0.418636	-0.604581	1.03647
left	parahippocampal	ThickAvg	0.443164	0.657263	2.70936	0.271328	11	2.79017	0.217896	12	0.783013	0.318148	0.420051	-0.505151	1.14145
left	parahippocampal	MeanCurv	0.252536	0.954023	0.0861818	0.0145796	11	0.0928333	0.0122536	12	1.17885	0.478026	0.423332	-0.351705	1.30776
left	parahippocampal	GausCurv	0.304437	0.591477	0.018	0.00519615	11	0.0199167	0.00311764	12	1.06081	0.436059	0.422346	-0.391739	1.26386
left	paracentral	SurfArea	0.452638	0.879735	1252.55	203.507	11	1316.58	196.988	12	0.76547	0.308433	0.419893	-0.514558	1.13142
left	paracentral	GrayVol	0.483033	0.992824	3303.45	546.777	11	3484.83	669.111	12	0.714246	0.284772	0.41953	-0.537507	1.10705
left	paracentral	ThickAvg	0.719437	0.843478	2.39891	0.12991	11	2.42033	0.152107	12	0.364103	0.145452	0.417974	-0.673777	0.964681
left	paracentral	MeanCurv	0.889661	0.987861	0.102273	0.0120921	11	0.101583	0.0113815	12	-0.140466	-0.0566707	0.417507	-0.874985	0.761643
left	paracentral	GausCurv	0.269268	0.538536	0.0199091	0.00393585	11	0.0218333	0.00419596	12	1.13477	0.455232	0.422785	-0.373428	1.28389
left	pars opercularis	SurfArea	0.475898	0.879735	1615.55	443.803	11	1505.25	241.399	12	-0.731064	-0.301514	0.419784	-1.12429	0.521263
left	pars opercularis	GrayVol	0.560046	0.992824	4620.91	1180.92	11	4374.08	738.376	12	-0.594784	-0.244129	0.418973	-1.06531	0.577058
left	pars opercularis	ThickAvg	0.732039	0.843706	2.54973	0.147535	11	2.56758	0.0881388	12	0.348438	0.143252	0.417958	-0.675945	0.962449
left	pars opercularis	MeanCurv	0.370935	0.987861	0.11	0.010373	11	0.113417	0.00697343	12	0.918598	0.376	0.421089	-0.449334	1.20133
left	pars opercularis	GausCurv	0.207204	0.440309	0.0205455	0.00361562	11	0.0223333	0.00287096	12	1.30558	0.530734	0.424695	-0.301668	1.36314
left	pars orbitalis	SurfArea	0.405014	0.879735	652.818	46.5421	11	678.5	92.0677	12	0.854498	0.334643	0.42033	-0.489202	1.15849
left	pars orbitalis	GrayVol	0.780588	0.992824	2205.91	189.081	11	2239.5	360.59	12	0.283031	0.110965	0.417744	-0.707814	0.929743
left	pars orbitalis	ThickAvg	0.444619	0.657263	2.65655	0.120531	11	2.61683	0.123794	12	-0.779151	-0.313099	0.419968	-1.13624	0.510039
left	pars orbitalis	MeanCurv	0.617687	0.987861	0.143364	0.0159203	11	0.140667	0.00765546	12	-0.510362	-0.21127	0.418584	-1.0317	0.609155
left	pars orbitalis	GausCurv	0.534117	0.68935	0.0319091	0.00702075	11	0.0304167	0.00347611	12	-0.637071	-0.263504	0.419228	-1.08519	0.558182
left	pars triangularis	SurfArea	0.458225	0.879735	1273.45	220.119	11	1206.75	201.313	12	-0.756153	-0.305465	0.419846	-1.12836	0.517434
left	pars triangularis	GrayVol	0.132867	0.992824	3545.45	650.558	11	3120.33	651.802	12	-1.56406	-0.629222	0.427609	-1.46734	0.208891
left	pars triangularis	ThickAvg	0.00167484	0.113889	2.44527	0.0893891	11	2.309	0.0918517	12	-3.60431	-1.44835	0.468876	-2.36735	-0.529354
left	pars triangularis	MeanCurv	0.910337	0.987861	0.116182	0.00820754	11	0.115833	0.00619139	12	-0.11416	-0.0465091	0.41748	-0.86477	0.771751
left	pars triangularis	GausCurv	0.994452	0.994452	0.0219091	0.00273695	11	0.0219167	0.00239159	12	0.0070411	0.00285025	0.417424	-0.8153	0.821001
left	pericalcarine	SurfArea	0.180407	0.87338	1249.09	285.203	11	1421.25	310.669	12	1.38561	0.555319	0.425378	-0.278421	1.38906
left	pericalcarine	GrayVol	0.443936	0.992824	1877.36	364.128	11	2021.83	515.525	12	0.781194	0.309555	0.419911	-0.513471	1.13258
left	pericalcarine	ThickAvg	0.100987	0.296364	1.72482	0.154962	11	1.62192	0.129215	12	-1.72116	-0.698179	0.429929	-1.54084	0.144483
left	pericalcarine	MeanCurv	0.366421	0.987861	0.128727	0.00855676	11	0.132917	0.0128944	12	0.92502	0.365645	0.420891	-0.459301	1.19059
left	pericalcarine	GausCurv	0.346212	0.60465	0.0293636	0.00320227	11	0.031	0.00482418	12	0.965642	0.381706	0.4212	-0.443847	1.20726
left	postcentral	SurfArea	0.554417	0.894689	3705.82	605.52	11	3834.75	384.809	12	0.603302	0.247475	0.419015	-0.573795	1.06875
left	postcentral	GrayVol	0.961991	0.992824	9083.73	1433.45	11	9110.75	1233.23	12	0.0482597	0.0195492	0.417434	-0.798621	0.837719
left	postcentral	ThickAvg	0.0178773	0.204794	2.18927	0.102087	11	2.09358	0.0683659	12	-2.61703	-1.07136	0.446313	-1.94614	-0.196591
left	postcentral	MeanCurv	0.846823	0.987861	0.110455	0.00884719	11	0.111083	0.00617117	12	0.196025	0.0801194	0.417591	-0.738358	0.898597
left	postcentral	GausCurv	0.119026	0.351903	0.0216364	0.00276668	11	0.0233333	0.00214617	12	1.63313	0.664556	0.428769	-0.175832	1.50494
left	posterior cingulate	SurfArea	0.888595	0.919994	1106.36	183.76	11	1116	135.613	12	0.142044	0.0579225	0.417511	-0.760399	0.876244
left	posterior cingulate	GrayVol	0.886214	0.992824	2831	436.982	11	2855.42	363.407	12	0.144976	0.0588157	0.417514	-0.759511	0.877142
left	posterior cingulate	ThickAvg	0.62875	0.777363	2.334	0.0801773	11	2.355	0.122084	12	0.491378	0.194156	0.418404	-0.625916	1.01423
left	posterior cingulate	MeanCurv	0.914884	0.987861	0.126	0.0110635	11	0.126417	0.00657071	12	0.108582	0.0446503	0.417475	-0.773602	0.862902
left	posterior cingulate	GausCurv	0.646484	0.767781	0.0255455	0.00393354	11	0.02625	0.00325087	12	0.465852	0.189045	0.418353	-0.630928	1.00902
left	precentral	SurfArea	0.422221	0.879735	4418.55	434.691	11	4575.42	484.322	12	0.818581	0.327733	0.420211	-0.495881	1.15135
left	precentral	GrayVol	0.374073	0.992824	12190.9	1080.58	11	12678.9	1477.79	12	0.90913	0.360762	0.420799	-0.464004	1.18553
left	precentral	ThickAvg	0.888121	0.915034	2.53636	0.223304	11	2.54667	0.0862199	12	0.143532	0.0597332	0.417516	-0.758599	0.878065
left	precentral	MeanCurv	0.00560198	0.126978	0.103364	0.00436515	11	0.109417	0.00503548	12	3.08682	1.23394	0.455349	0.341456	2.12642
left	precentral	GausCurv	0.000332174	0.0225878	0.0208182	0.00153741	11	0.02425	0.00222077	12	4.33796	1.71757	0.488236	0.760631	2.67451
left	precuneus	SurfArea	0.0963011	0.87338	3338.91	546.167	11	3694.33	410.363	12	1.75209	0.713927	0.430491	-0.129836	1.55769
left	precuneus	GrayVol	0.19318	0.992824	8408.36	1402.45	11	9147	1209.74	12	1.34685	0.545521	0.425102	-0.287679	1.37872
left	precuneus	ThickAvg	0.264886	0.450305	2.39164	0.111011	11	2.34892	0.052866	12	-1.1613	-0.480863	0.423402	-1.31073	0.349005
left	precuneus	MeanCurv	0.591557	0.987861	0.120909	0.00592376	11	0.122333	0.00661037	12	0.544912	0.21815	0.418661	-0.602426	1.03873
left	precuneus	GausCurv	0.168655	0.395466	0.0238182	0.00252262	11	0.0253333	0.00257023	12	1.42595	0.573225	0.425894	-0.261527	1.40798
left	rostral anterior cingulate	SurfArea	0.774404	0.894689	769.727	210.411	11	792.583	160.721	12	0.290803	0.118412	0.417789	-0.700454	0.937277
left	rostral anterior cingulate	GrayVol	0.755651	0.992824	2372.36	649.436	11	2445.33	422.641	12	0.316281	0.129622	0.417861	-0.689385	0.94863
left	rostral anterior cingulate	ThickAvg	0.388642	0.62923	2.67355	0.144389	11	2.72333	0.124695	12	0.88137	0.356967	0.420729	-0.467661	1.1816
left	rostral anterior cingulate	MeanCurv	0.483214	0.987861	0.129455	0.0136555	11	0.133333	0.0122648	12	0.714295	0.288791	0.41959	-0.533605	1.11119
left	rostral anterior cingulate	GausCurv	0.81979	0.884852	0.0285455	0.00456867	11	0.029	0.00488039	12	0.23069	0.0925367	0.417646	-0.72605	0.911124
left	rostral middle frontal	SurfArea	0.714943	0.894689	5418.09	1041.21	11	5274.25	789.123	12	-0.370841	-0.151052	0.418017	-0.970366	0.668262
left	rostral middle frontal	GrayVol	0.526649	0.992824	14504.1	2813.78	11	13828.2	2127.82	12	-0.645252	-0.262851	0.419219	-1.08452	0.558818
left	rostral middle frontal	ThickAvg	0.157571	0.33066	2.37073	0.0982732	11	2.318	0.069219	12	-1.47536	-0.602776	0.42678	-1.43926	0.233713
left	rostral middle frontal	MeanCurv	0.383426	0.987861	0.139364	0.00613633	11	0.137333	0.00457927	12	-0.892873	-0.363925	0.420858	-1.18881	0.460957
left	rostral middle frontal	GausCurv	0.92851	0.971365	0.0310909	0.00238556	11	0.031	0.00241209	12	-0.0908091	-0.0365174	0.417458	-0.854736	0.781701
left	superior frontal	SurfArea	0.750859	0.894689	6939.27	700.048	11	7061.75	1095.25	12	0.32218	0.127171	0.417844	-0.691804	0.946146
left	superior frontal	GrayVol	0.757594	0.992824	21222.4	1802.87	11	20889.2	3164.4	12	-0.313454	-0.123221	0.417819	-0.942146	0.695704
left	superior frontal	ThickAvg	0.0554952	0.260573	2.70118	0.0900509	11	2.63067	0.0744206	12	-2.03667	-0.826491	0.434847	-1.67879	0.02581
left	superior frontal	MeanCurv	0.484983	0.987861	0.122	0.00371484	11	0.12325	0.00469284	12	0.711126	0.283137	0.419506	-0.539094	1.10537
left	superior frontal	GausCurv	0.0329009	0.223726	0.0252727	0.00119087	11	0.027	0.0022563	12	2.32238	0.910689	0.438488	0.0512523	1.77013
left	superior parietal	SurfArea	0.127318	0.87338	4731.36	866.96	11	5268.42	739.101	12	1.59165	0.645011	0.42812	-0.194104	1.48413
left	superior parietal	GrayVol	0.229519	0.992824	11705.5	2105.93	11	12709.8	1739.47	12	1.24049	0.50341	0.423971	-0.327574	1.33439
left	superior parietal	ThickAvg	0.11618	0.299849	2.23782	0.0789187	11	2.18475	0.075981	12	-1.63984	-0.660906	0.428647	-1.50105	0.179241
left	superior parietal	MeanCurv	0.95614	0.987861	0.120909	0.0072174	11	0.12075	0.00641199	12	-0.0556872	-0.0225255	0.417437	-0.840702	0.795651
left	superior parietal	GausCurv	0.83496	0.887145	0.0232727	0.0024532	11	0.0235	0.0027136	12	0.21095	0.084485	0.417609	-0.734029	0.902999
left	superior temporal	SurfArea	0.175834	0.87338	3610.82	338.581	11	3858.17	496.954	12	1.4048	0.555866	0.425393	-0.277905	1.38964
left	superior temporal	GrayVol	0.572643	0.992824	11683.3	1072.55	11	12039.3	1830.9	12	0.574645	0.226112	0.418753	-0.594644	1.04687
left	superior temporal	ThickAvg	0.147652	0.323883	2.83927	0.127635	11	2.76342	0.112579	12	-1.50597	-0.609363	0.426983	-1.44625	0.227524
left	superior temporal	MeanCurv	0.987357	0.998011	0.104455	0.00607229	11	0.104417	0.00516031	12	-0.0160481	-0.00650437	0.417425	-0.824657	0.811648
left	superior temporal	GausCurv	0.403149	0.627785	0.0198182	0.00218258	11	0.0205833	0.00210878	12	0.853527	0.343943	0.420493	-0.480223	1.16811
left	supramarginal	SurfArea	0.790541	0.894689	3569.91	672.365	11	3633.83	424.074	12	0.269926	0.110755	0.417743	-0.708021	0.929531
left	supramarginal	GrayVol	0.892353	0.992824	10060.4	1834.75	11	9967.92	1331.47	12	-0.137239	-0.0560021	0.417505	-0.874312	0.762308
left	supramarginal	ThickAvg	0.0103896	0.204794	2.56955	0.0889453	11	2.47333	0.0717513	12	-2.83933	-1.15343	0.450737	-2.03688	-0.269986
left	supramarginal	MeanCurv	0.146468	0.766138	0.122091	0.0040609	11	0.125667	0.0069718	12	1.51787	0.597135	0.426607	-0.239016	1.43329
left	supramarginal	GausCurv	0.0616128	0.299262	0.0242727	0.00179393	11	0.026	0.0023741	12	1.97838	0.786138	0.433218	-0.0629683	1.63524
left	frontal pole	SurfArea	0.935552	0.94102	275.909	49.4357	11	274.333	42.1476	12	-0.0818968	-0.0331883	0.417452	-0.851395	0.785018
left	frontal pole	GrayVol	0.869526	0.992824	1022.82	135.251	11	1011.67	184.27	12	-0.166374	-0.0660309	0.417537	-0.884404	0.752342
left	frontal pole	ThickAvg	0.925392	0.925392	2.71718	0.210299	11	2.72475	0.167619	12	0.0948855	0.0385658	0.417462	-0.77966	0.856792
left	frontal pole	MeanCurv	0.525026	0.987861	0.166091	0.0158458	11	0.170333	0.0155817	12	0.646522	0.260318	0.419184	-0.561283	1.08192
left	frontal pole	GausCurv	0.681443	0.781565	0.0458182	0.0121969	11	0.0440833	0.00662582	12	-0.418523	-0.172619	0.418199	-0.992289	0.64705
left	temporal pole	SurfArea	0.217274	0.87338	483.364	66.5481	11	516.417	56.9313	12	1.27438	0.51636	0.42431	-0.315287	1.34801
left	temporal pole	GrayVol	0.635256	0.992824	2585.64	406.282	11	2659.33	316.746	12	0.482116	0.196141	0.418424	-0.62397	1.01625
left	temporal pole	ThickAvg	0.0890605	0.296364	3.73645	0.296315	11	3.53258	0.244828	12	-1.78964	-0.726252	0.430939	-1.57089	0.118389
left	temporal pole	MeanCurv	0.133855	0.766138	0.138364	0.0123877	11	0.146667	0.0131449	12	1.55943	0.625722	0.427497	-0.212173	1.46362
left	temporal pole	GausCurv	0.0243982	0.206347	0.0327273	0.00583251	11	0.0386667	0.00589813	12	2.42646	0.975753	0.44152	0.110374	1.84113
left	transverse temporal	SurfArea	0.292948	0.87338	405.727	57.5258	11	429.667	47.7195	12	1.08081	0.438525	0.422401	-0.389382	1.26643
left	transverse temporal	GrayVol	0.504731	0.992824	1137.18	192.581	11	1090.75	123.335	12	-0.6817	-0.279553	0.419454	-1.10168	0.542576
left	transverse temporal	ThickAvg	0.031388	0.213438	2.52818	0.149889	11	2.38025	0.157645	12	-2.30653	-0.925872	0.439179	-1.78666	-0.0650817
left	transverse temporal	MeanCurv	0.659816	0.987861	0.110909	0.0143489	11	0.113167	0.00893241	12	0.448243	0.184011	0.418304	-0.635866	1.00389
left	transverse temporal	GausCurv	0.06745	0.302904	0.0228182	0.00423835	11	0.02625	0.00428793	12	1.92895	0.775673	0.432807	-0.0726292	1.62398
left	insula	SurfArea	0.681767	0.894689	2251.27	270.096	11	2307.58	374.393	12	0.416114	0.165031	0.418132	-0.654508	0.98457
left	insula	GrayVol	0.94909	0.992824	6695.64	658.048	11	6719.75	1092.18	12	0.0647314	0.0254957	0.41744	-0.792688	0.843679
left	insula	ThickAvg	0.104599	0.296364	2.96845	0.0533805	11	2.91342	0.0963964	12	-1.71209	-0.672403	0.429035	-1.51331	0.168506
left	insula	MeanCurv	0.163785	0.795527	0.116364	0.00590377	11	0.120083	0.00645908	12	1.44295	0.578187	0.42604	-0.256851	1.41322
left	insula	GausCurv	0.159124	0.395466	0.0306364	0.0031392	11	0.03275	0.00379294	12	1.46038	0.582583	0.42617	-0.252709	1.41788
right	bankssts	SurfArea	0.771159	0.894689	881.818	68.6554	11	895.667	145.434	12	0.295851	0.115639	0.417772	-0.703194	0.934471
right	bankssts	GrayVol	0.607598	0.992824	2221.55	187.989	11	2147.33	449.1	12	-0.524493	-0.204391	0.41851	-1.02467	0.615889
right	bankssts	ThickAvg	0.0209575	0.204794	2.66009	0.126831	11	2.51025	0.159887	12	-2.49989	-0.995428	0.442474	-1.86268	-0.128179
right	bankssts	MeanCurv	0.444791	0.987861	0.098	0.00817313	11	0.10075	0.00876071	12	0.778797	0.312351	0.419956	-0.510764	1.13547
right	bankssts	GausCurv	0.111213	0.351903	0.0166364	0.00229228	11	0.0185833	0.00326018	12	1.66742	0.660609	0.428637	-0.179519	1.50074
right	caudal anterior cingulate	SurfArea	0.256517	0.87338	775.455	170.668	11	697.583	146.75	12	-1.16831	-0.473275	0.423216	-1.30278	0.356228
right	caudal anterior cingulate	GrayVol	0.31419	0.992824	2045.73	501.679	11	1832.17	489.702	12	-1.03151	-0.415471	0.421894	-1.24238	0.411442
right	caudal anterior cingulate	ThickAvg	0.563589	0.751453	2.32655	0.133089	11	2.28733	0.18485	12	-0.587305	-0.232907	0.418834	-1.05382	0.588007
right	caudal anterior cingulate	MeanCurv	0.842851	0.987861	0.127818	0.00640028	11	0.127083	0.0107489	12	-0.201105	-0.0791759	0.417587	-0.897646	0.739294
right	caudal anterior cingulate	GausCurv	0.0438446	0.248453	0.0239091	0.00250817	11	0.0216667	0.00249848	12	-2.14578	-0.863478	0.436407	-1.71884	-0.00812064
right	caudal middle frontal	SurfArea	0.586762	0.894689	2013	341.055	11	1944.75	235.451	12	-0.553686	-0.226397	0.418756	-1.04716	0.594365
right	caudal middle frontal	GrayVol	0.416136	0.992824	5513.73	863.155	11	5232.83	748.472	12	-0.830427	-0.336273	0.420358	-1.16017	0.487628
right	caudal middle frontal	ThickAvg	0.227314	0.406772	2.49955	0.114212	11	2.44575	0.0898859	12	-1.24764	-0.507377	0.424074	-1.33856	0.323808
right	caudal middle frontal	MeanCurv	0.789412	0.987861	0.112727	0.00729508	11	0.1135	0.00630296	12	0.270697	0.109634	0.417736	-0.709129	0.928397
right	caudal middle frontal	GausCurv	0.355676	0.60465	0.0220909	0.00221154	11	0.0230833	0.00281096	12	0.944914	0.376121	0.421091	-0.449218	1.20146
right	cuneus	SurfArea	0.114654	0.87338	1516.09	211.504	11	1666.58	226.958	12	1.64601	0.660128	0.428621	-0.179969	1.50022
right	cuneus	GrayVol	0.400675	0.992824	3373.27	417.336	11	3550.25	565.557	12	0.858586	0.340834	0.420438	-0.483224	1.16489
right	cuneus	ThickAvg	0.0927843	0.296364	2.02618	0.108765	11	1.94567	0.110291	12	-1.76156	-0.708289	0.430289	-1.55166	0.135076
right	cuneus	MeanCurv	0.571324	0.987861	0.138182	0.00625809	11	0.140083	0.00938527	12	0.575936	0.2277	0.418771	-0.593092	1.04849
right	cuneus	GausCurv	0.0491137	0.256902	0.0307273	0.00205382	11	0.033	0.00307482	12	2.09993	0.830275	0.435004	-0.0223323	1.68288
right	entorhinal	SurfArea	0.45799	0.879735	355.727	58.7607	11	377.167	76.6228	12	0.75651	0.300798	0.419773	-0.521957	1.12355
right	entorhinal	GrayVol	0.702503	0.992824	1778.82	213.249	11	1823.17	327.673	12	0.387748	0.153156	0.418034	-0.666191	0.972502
right	entorhinal	ThickAvg	0.479399	0.693598	3.41082	0.249333	11	3.3385	0.230396	12	-0.720482	-0.290918	0.419622	-1.11338	0.53154
right	entorhinal	MeanCurv	0.695547	0.987861	0.109	0.0281069	11	0.112583	0.00989452	12	0.400687	0.167049	0.41815	-0.652524	0.986623
right	entorhinal	GausCurv	0.385568	0.627785	0.0257273	0.0100408	11	0.02925	0.0089048	12	0.88699	0.358816	0.420763	-0.465879	1.18351
right	fusiform	SurfArea	0.187682	0.87338	2767.55	228.21	11	2933.92	347.988	12	1.36637	0.539858	0.424945	-0.293034	1.37275
right	fusiform	GrayVol	0.505656	0.992824	8831.82	824.023	11	9106.83	1111.46	12	0.67771	0.269083	0.419305	-0.552754	1.09092
right	fusiform	ThickAvg	0.030484	0.213438	2.82682	0.0921269	11	2.74508	0.0736854	12	-2.3362	-0.949395	0.440269	-1.81232	-0.0864671
right	fusiform	MeanCurv	0.101136	0.766138	0.119364	0.00801589	11	0.124667	0.00662411	12	1.72072	0.698278	0.429933	-0.14439	1.54095
right	fusiform	GausCurv	0.0981232	0.333619	0.0259091	0.00238556	11	0.0275833	0.00223437	12	1.73295	0.699309	0.429969	-0.143431	1.54205
right	inferior parietal	SurfArea	0.781085	0.894689	4997.55	542.494	11	5070.75	699.966	12	0.28159	0.112014	0.41775	-0.706776	0.930804
right	inferior parietal	GrayVol	0.696542	0.992824	13927.3	1354.05	11	13628.3	2198.61	12	-0.396128	-0.156145	0.418058	-0.975539	0.663248
right	inferior parietal	ThickAvg	0.134156	0.304086	2.50245	0.105904	11	2.43517	0.100541	12	-1.55937	-0.628876	0.427598	-1.46697	0.209216
right	inferior parietal	MeanCurv	0.603679	0.987861	0.122	0.00565685	11	0.123167	0.00487728	12	0.527509	0.213664	0.418611	-0.606813	1.03414
right	inferior parietal	GausCurv	0.547425	0.68935	0.0244545	0.00225227	11	0.025	0.002	12	0.611948	0.247538	0.419016	-0.573733	1.06881
right	inferior temporal	SurfArea	0.242937	0.87338	3082.18	352.225	11	3267.58	387.81	12	1.20149	0.481295	0.423413	-0.348593	1.31118
right	inferior temporal	GrayVol	0.467329	0.992824	10399.3	1066.19	11	10802.6	1520.92	12	0.741163	0.293604	0.419662	-0.528934	1.11614
right	inferior temporal	ThickAvg	0.273403	0.453448	2.88409	0.155805	11	2.82225	0.0961751	12	-1.13328	-0.465375	0.423025	-1.29451	0.363755
right	inferior temporal	MeanCurv	0.951862	0.987861	0.126182	0.00296034	11	0.126083	0.00464089	12	-0.0611776	-0.0241462	0.417439	-0.842326	0.794034
right	inferior temporal	GausCurv	0.163438	0.395466	0.0280909	0.00216585	11	0.0294167	0.00223437	12	1.44439	0.580306	0.426102	-0.254855	1.41547
right	isthmus cingulate	SurfArea	0.725868	0.894689	878.455	109.081	11	898.5	158.521	12	0.355706	0.140805	0.417939	-0.678357	0.959966
right	isthmus cingulate	GrayVol	0.821842	0.992824	2247.73	273.523	11	2284.67	481.526	12	0.228546	0.089834	0.417634	-0.728728	0.908396
right	isthmus cingulate	ThickAvg	0.767339	0.869651	2.25473	0.15076	11	2.27308	0.142089	12	0.299806	0.120948	0.417804	-0.697948	0.939845
right	isthmus cingulate	MeanCurv	0.211505	0.879266	0.120727	0.00712869	11	0.125	0.00873863	12	1.28924	0.513987	0.424247	-0.317537	1.34551
right	isthmus cingulate	GausCurv	0.352623	0.60465	0.0277273	0.00303615	11	0.029	0.00338446	12	0.950601	0.380581	0.421178	-0.444928	1.20609
right	lateral occipital	SurfArea	0.289634	0.87338	4707.36	667.105	11	5013.5	683.544	12	1.08648	0.436647	0.422359	-0.391177	1.26447
right	lateral occipital	GrayVol	0.401522	0.992824	12100	1451.75	11	12668.6	1729.34	12	0.856378	0.341845	0.420455	-0.482248	1.16594
right	lateral occipital	ThickAvg	0.703238	0.838951	2.311	0.079043	11	2.297	0.0946083	12	-0.386234	-0.154143	0.418042	-0.973505	0.665219
right	lateral occipital	MeanCurv	0.109534	0.766138	0.133	0.0036606	11	0.136583	0.00630236	12	1.68394	0.662403	0.428697	-0.177843	1.50265
right	lateral occipital	GausCurv	0.0970095	0.333619	0.0295455	0.00191644	11	0.03125	0.00273446	12	1.74243	0.690237	0.42965	-0.151878	1.53235
right	lateral orbitofrontal	SurfArea	0.334969	0.879735	2383.55	340.84	11	2510	263.138	12	0.98952	0.402739	0.421626	-0.423648	1.22913
right	lateral orbitofrontal	GrayVol	0.484828	0.992824	6662.64	753.972	11	6899.58	843.846	12	0.711135	0.284658	0.419528	-0.537617	1.10693
right	lateral orbitofrontal	ThickAvg	0.503471	0.698694	2.59709	0.100913	11	2.57017	0.0873299	12	-0.681394	-0.275948	0.419402	-1.09798	0.546079
right	lateral orbitofrontal	MeanCurv	0.917903	0.987861	0.137273	0.00651292	11	0.137583	0.00775134	12	0.104332	0.0416483	0.417469	-0.77659	0.859887
right	lateral orbitofrontal	GausCurv	0.719864	0.800632	0.0347273	0.00407654	11	0.0341667	0.00321455	12	-0.36401	-0.148019	0.417994	-0.967287	0.671248
right	lingual	SurfArea	0.786323	0.894689	3122.91	572.268	11	3179.42	384.966	12	0.27533	0.112695	0.417754	-0.706103	0.931493
right	lingual	GrayVol	0.549735	0.992824	7149.36	1197.96	11	6879	892.642	12	-0.609345	-0.248378	0.419027	-1.06967	0.572915
right	lingual	ThickAvg	0.0758394	0.286504	2.12273	0.128643	11	2.03717	0.0801395	12	-1.89451	-0.777704	0.432887	-1.62616	0.0707535
right	lingual	MeanCurv	0.101279	0.766138	0.135	0.0074027	11	0.1395	0.00456269	12	1.73634	0.713056	0.43046	-0.130645	1.55676
right	lingual	GausCurv	0.0187998	0.182626	0.0315455	0.00329738	11	0.0346667	0.00238683	12	2.58033	1.05305	0.445364	0.180132	1.92596
right	medial orbitofrontal	SurfArea	0.295408	0.87338	1956.09	224.425	11	2048.08	181.215	12	1.07556	0.436911	0.422365	-0.390925	1.26475
right	medial orbitofrontal	GrayVol	0.582905	0.992824	5230.82	506.104	11	5355.25	563.743	12	0.557763	0.223313	0.41872	-0.597379	1.044
right	medial orbitofrontal	ThickAvg	0.102849	0.296364	2.38691	0.0909708	11	2.32692	0.07563	12	-1.71128	-0.694263	0.429791	-1.53665	0.148128
right	medial orbitofrontal	MeanCurv	0.958806	0.987861	0.127273	0.0162178	11	0.127	0.00586205	12	-0.0527071	-0.0219633	0.417436	-0.840138	0.796211
right	medial orbitofrontal	GausCurv	0.689616	0.781565	0.0305455	0.00802949	11	0.0295	0.00284445	12	-0.408949	-0.170474	0.41818	-0.990107	0.649158
right	middle temporal	SurfArea	0.828903	0.894689	3369.18	326.356	11	3400.83	367.254	12	0.218822	0.0875701	0.417623	-0.730971	0.906112
right	middle temporal	GrayVol	0.3924	0.992824	11755.7	1161.82	11	11295.9	1361.57	12	-0.873338	-0.348867	0.420581	-1.17321	0.475472
right	middle temporal	ThickAvg	0.0571156	0.260573	2.87773	0.122806	11	2.79433	0.0528881	12	-2.08216	-0.864408	0.436447	-1.71984	-0.00897172
right	middle temporal	MeanCurv	0.480403	0.987861	0.119	0.00791202	11	0.120917	0.00396481	12	0.724386	0.299514	0.419753	-0.523202	1.12223
right	middle temporal	GausCurv	0.0712715	0.302904	0.0231818	0.00278633	11	0.02525	0.00237888	12	1.90604	0.772365	0.432679	-0.0756853	1.62042
right	parahippocampal	SurfArea	0.94102	0.94102	596.636	39.7323	11	598.833	92.2751	12	0.0752196	0.029332	0.417446	-0.788862	0.847526
right	parahippocampal	GrayVol	0.941757	0.992824	1904.36	144.834	11	1897.75	269.455	12	-0.0741399	-0.0290896	0.417446	-0.847283	0.789104
right	parahippocampal	ThickAvg	0.836521	0.904503	2.72545	0.179947	11	2.70992	0.176145	12	-0.208957	-0.0841526	0.417608	-0.902664	0.734359
right	parahippocampal	MeanCurv	0.1334	0.766138	0.0860909	0.0114844	11	0.0934167	0.01095	12	1.5625	0.630015	0.427634	-0.208148	1.46818
right	parahippocampal	GausCurv	0.147261	0.385144	0.0176364	0.00347197	11	0.0201667	0.00454939	12	1.50661	0.598925	0.426662	-0.237333	1.43518
right	paracentral	SurfArea	0.246034	0.87338	1348.82	131.532	11	1447.08	247.8	12	1.20141	0.4712	0.423166	-0.358205	1.3006
right	paracentral	GrayVol	0.454091	0.992824	3632.64	320.931	11	3802.5	689.55	12	0.76747	0.299865	0.419758	-0.522861	1.12259
right	paracentral	ThickAvg	0.532048	0.723585	2.49145	0.129658	11	2.45392	0.153419	12	-0.635436	-0.253726	0.419097	-1.07515	0.567704
right	paracentral	MeanCurv	0.596389	0.987861	0.106727	0.00965496	11	0.104833	0.00680686	12	-0.539247	-0.220307	0.418685	-1.04093	0.600317
right	paracentral	GausCurv	0.462444	0.658046	0.0214545	0.0026968	11	0.0223333	0.00293361	12	0.748527	0.30001	0.419761	-0.522721	1.12274
right	pars opercularis	SurfArea	0.484958	0.879735	1288.27	228.826	11	1343.25	116.218	12	0.716615	0.296183	0.419702	-0.526432	1.1188
right	pars opercularis	GrayVol	0.445821	0.992824	3549.18	666.449	11	3724.83	344.549	12	0.783421	0.323622	0.420142	-0.499856	1.1471
right	pars opercularis	ThickAvg	0.694073	0.838951	2.51164	0.132767	11	2.48958	0.132128	12	-0.398842	-0.160504	0.418094	-0.979968	0.65896
right	pars opercularis	MeanCurv	0.00299554	0.101848	0.109818	0.00636896	11	0.1205	0.00871258	12	3.37563	1.33951	0.461788	0.4344	2.24461
right	pars opercularis	GausCurv	0.000870721	0.0247972	0.0211818	0.00263887	11	0.0249167	0.00156428	12	4.08242	1.67885	0.485299	0.727663	2.63003
right	pars orbitalis	SurfArea	0.26271	0.87338	748.091	93.6434	11	797.167	110.662	12	1.15108	0.459645	0.422889	-0.369218	1.28851
right	pars orbitalis	GrayVol	0.900151	0.992824	2545.73	312.74	11	2563.58	361.266	12	0.127001	0.050765	0.417491	-0.767517	0.869047
right	pars orbitalis	ThickAvg	0.119603	0.299849	2.69682	0.17124	11	2.59367	0.126117	12	-1.63277	-0.665863	0.428813	-1.50634	0.174611
right	pars orbitalis	MeanCurv	0.109505	0.766138	0.139727	0.00867284	11	0.146333	0.0102632	12	1.67171	0.6675	0.428869	-0.173083	1.50808
right	pars orbitalis	GausCurv	0.14482	0.385144	0.0302727	0.00424478	11	0.0331667	0.00491442	12	1.51462	0.605365	0.42686	-0.23128	1.44201
right	pars triangularis	SurfArea	0.479509	0.879735	1420.64	200.108	11	1481.42	204.536	12	0.719986	0.289388	0.419599	-0.533026	1.1118
right	pars triangularis	GrayVol	0.910699	0.992824	3845.64	433.221	11	3869.75	579.862	12	0.11357	0.0451071	0.417477	-0.773147	0.863361
right	pars triangularis	ThickAvg	0.121751	0.299849	2.40064	0.0967598	11	2.33642	0.093769	12	-1.61366	-0.650161	0.428289	-1.48961	0.189286
right	pars triangularis	MeanCurv	0.0232797	0.395755	0.120182	0.00860021	11	0.128417	0.00734177	12	2.4589	0.996403	0.442522	0.12906	1.86375
right	pars triangularis	GausCurv	0.0096265	0.1091	0.023	0.00337639	11	0.0271667	0.00363901	12	2.84834	1.14209	0.450109	0.25988	2.02431
right	pericalcarine	SurfArea	0.136842	0.87338	1394.18	296.421	11	1589.67	309.463	12	1.54697	0.621185	0.427353	-0.216428	1.4588
right	pericalcarine	GrayVol	0.561638	0.992824	2227.64	449.792	11	2342.08	480.801	12	0.589775	0.236569	0.418878	-0.584432	1.05757
right	pericalcarine	ThickAvg	0.057263	0.260573	1.77118	0.140184	11	1.6655	0.105727	12	-2.02709	-0.825852	0.434821	-1.6781	0.0263968
right	pericalcarine	MeanCurv	0.00266677	0.101848	0.127636	0.0067716	11	0.136417	0.0052303	12	3.45771	1.40727	0.466149	0.49362	2.32092
right	pericalcarine	GausCurv	0.00205161	0.0348773	0.0296364	0.00211058	11	0.0333333	0.00287096	12	3.53809	1.4043	0.465954	0.491029	2.31757
right	postcentral	SurfArea	0.0956455	0.87338	3553.45	474.836	11	3883.58	426.705	12	1.74795	0.706684	0.430231	-0.136569	1.54994
right	postcentral	GrayVol	0.409539	0.992824	8585.09	1008.87	11	8996.42	1324	12	0.842055	0.334721	0.420331	-0.489127	1.15857
right	postcentral	ThickAvg	0.0367582	0.227232	2.16518	0.100728	11	2.07383	0.0948557	12	-2.23388	-0.90123	0.438063	-1.75983	-0.0426266
right	postcentral	MeanCurv	0.72386	0.987861	0.107273	0.00565846	11	0.1065	0.00456269	12	-0.358514	-0.145643	0.417976	-0.964875	0.673589
right	postcentral	GausCurv	0.0385202	0.238125	0.0207273	0.00210195	11	0.0225	0.00167874	12	2.22199	0.90304	0.438144	0.0442776	1.7618
right	posterior cingulate	SurfArea	0.79913	0.894689	1146.73	147.406	11	1161.42	123.329	12	0.257953	0.104622	0.417708	-0.714087	0.92333
right	posterior cingulate	GrayVol	0.988497	0.992824	2948.09	437.335	11	2945.67	349.15	12	-0.0146064	-0.00593631	0.417424	-0.824088	0.812216
right	posterior cingulate	ThickAvg	0.245948	0.428832	2.34427	0.0857217	11	2.30008	0.0918204	12	-1.19361	-0.478734	0.423349	-1.3085	0.351031
right	posterior cingulate	MeanCurv	0.726355	0.987861	0.130455	0.00810387	11	0.131583	0.00705122	12	0.354944	0.143709	0.417961	-0.675494	0.962913
right	posterior cingulate	GausCurv	0.493535	0.658046	0.0278182	0.0026765	11	0.027	0.0029542	12	-0.696858	-0.279118	0.419447	-1.10123	0.542999
right	precentral	SurfArea	0.637612	0.894689	4435.09	391.747	11	4526.58	521.361	12	0.478219	0.189983	0.418362	-0.630008	1.00997
right	precentral	GrayVol	0.619355	0.992824	11904.2	384.389	11	12134.6	1514.65	12	0.509353	0.196898	0.418432	-0.623228	1.01702
right	precentral	ThickAvg	0.919742	0.925392	2.49745	0.222263	11	2.50492	0.0974833	12	0.102666	0.0426027	0.417471	-0.77564	0.860846
right	precentral	MeanCurv	0.061644	0.766138	0.103455	0.00280584	11	0.107333	0.00600505	12	2.01085	0.785762	0.433203	-0.0633159	1.63484
right	precentral	GausCurv	0.00109399	0.0247972	0.0199091	0.00170027	11	0.0233333	0.00253461	12	3.83282	1.51569	0.473481	0.587664	2.44371
right	precuneus	SurfArea	0.534209	0.894689	3542.73	561.367	11	3689.42	549.925	12	0.63213	0.254567	0.419108	-0.566884	1.07602
right	precuneus	GrayVol	0.645373	0.992824	8997.64	1335.36	11	9285.17	1613.76	12	0.466974	0.186286	0.418326	-0.633633	1.00621
right	precuneus	ThickAvg	0.849918	0.904503	2.40764	0.0587167	11	2.40217	0.0775451	12	-0.191651	-0.0761619	0.417575	-0.894608	0.742284
right	precuneus	MeanCurv	0.790314	0.987861	0.121818	0.00731872	11	0.122583	0.00618588	12	0.269543	0.109273	0.417734	-0.709486	0.928033
right	precuneus	GausCurv	0.257263	0.530118	0.0246364	0.00201359	11	0.0256667	0.00222928	12	1.16455	0.466381	0.42305	-0.362797	1.29556
right	rostral anterior cingulate	SurfArea	0.558263	0.894689	611	137.801	11	578.667	121.151	12	-0.595364	-0.240938	0.418932	-1.06205	0.58017
right	rostral anterior cingulate	GrayVol	0.286216	0.992824	1867.09	388.431	11	1688.83	392.066	12	-1.09449	-0.440167	0.422439	-1.26815	0.387813
right	rostral anterior cingulate	ThickAvg	0.222396	0.406772	2.61573	0.122924	11	2.55008	0.12733	12	-1.25757	-0.505155	0.424016	-1.33623	0.325917
right	rostral anterior cingulate	MeanCurv	0.565897	0.987861	0.130455	0.00826273	11	0.132667	0.00990256	12	0.583384	0.23281	0.418833	-0.588101	1.05372
right	rostral anterior cingulate	GausCurv	0.398766	0.627785	0.0274545	0.00220743	11	0.0285	0.00350325	12	0.86354	0.340675	0.420435	-0.483378	1.16473
right	rostral middle frontal	SurfArea	0.439721	0.879735	5208.27	741.91	11	4987.5	581.799	12	-0.789246	-0.321011	0.420098	-1.1444	0.502382
right	rostral middle frontal	GrayVol	0.259696	0.992824	13796.5	1706.99	11	13016.9	1496.85	12	-1.16	-0.469494	0.423124	-1.29882	0.35983
right	rostral middle frontal	ThickAvg	0.403059	0.637396	2.27509	0.112289	11	2.24208	0.0626672	12	-0.859873	-0.354342	0.42068	-1.17888	0.470192
right	rostral middle frontal	MeanCurv	0.879968	0.987861	0.137727	0.00726761	11	0.138167	0.00643617	12	0.152943	0.0618745	0.417523	-0.756471	0.88022
right	rostral middle frontal	GausCurv	0.729988	0.800632	0.0319091	0.00287939	11	0.0323333	0.00293361	12	0.349803	0.140619	0.417938	-0.67854	0.959778
right	superior frontal	SurfArea	0.491617	0.879735	6527.45	884.372	11	6780.92	848.024	12	0.700209	0.282258	0.419493	-0.539948	1.10446
right	superior frontal	GrayVol	0.669254	0.992824	19666.5	2031.79	11	20073.4	2465.15	12	0.433308	0.172826	0.418201	-0.646847	0.992499
right	superior frontal	ThickAvg	0.160468	0.33066	2.61873	0.10522	11	2.564	0.0677817	12	-1.46825	-0.601971	0.426755	-1.43841	0.23447
right	superior frontal	MeanCurv	0.744493	0.987861	0.122182	0.00416697	11	0.12275	0.0040704	12	0.330294	0.133031	0.417884	-0.686022	0.952084
right	superior frontal	GausCurv	0.538895	0.68935	0.0264545	0.00180907	11	0.0269167	0.00172986	12	0.624894	0.25193	0.419073	-0.569453	1.07331
right	superior parietal	SurfArea	0.385641	0.879735	4754.82	775.54	11	5023.08	664.195	12	0.887142	0.359438	0.420774	-0.465279	1.18416
right	superior parietal	GrayVol	0.655111	0.992824	11817.5	2184.06	11	12221.3	2079.56	12	0.453245	0.182764	0.418292	-0.637089	1.00262
right	superior parietal	ThickAvg	0.1895	0.357944	2.23018	0.0888896	11	2.1845	0.0700318	12	-1.36075	-0.55335	0.425322	-1.38698	0.280281
right	superior parietal	MeanCurv	0.388962	0.987861	0.116545	0.00478254	11	0.118583	0.00627344	12	0.880311	0.349935	0.4206	-0.474441	1.17431
right	superior parietal	GausCurv	0.11448	0.351903	0.0220909	0.00181409	11	0.0235	0.00227636	12	1.6481	0.656385	0.428496	-0.183466	1.49624
right	superior temporal	SurfArea	0.140373	0.87338	3323.36	296.336	11	3560.75	436.343	12	1.53715	0.608158	0.426946	-0.228656	1.44497
right	superior temporal	GrayVol	0.406864	0.992824	10769.2	929.534	11	11221.3	1568.31	12	0.849174	0.33427	0.420323	-0.489563	1.1581
right	superior temporal	ThickAvg	0.0684217	0.286504	2.84145	0.089282	11	2.77067	0.0870406	12	-1.92234	-0.774321	0.432755	-1.62252	0.0738785
right	superior temporal	MeanCurv	0.143257	0.766138	0.100273	0.0058667	11	0.105167	0.00925235	12	1.52766	0.602817	0.426781	-0.233674	1.43931
right	superior temporal	GausCurv	0.0889922	0.333619	0.0182727	0.00179393	11	0.0201667	0.00312856	12	1.79909	0.70739	0.430257	-0.135913	1.55069
right	supramarginal	SurfArea	0.484938	0.879735	3349.45	565.506	11	3489.5	333.86	12	0.715029	0.29409	0.41967	-0.528463	1.11664
right	supramarginal	GrayVol	0.948287	0.992824	9451.73	1868.57	11	9493.67	1022.58	12	0.0659377	0.0271895	0.417443	-0.790998	0.845377
right	supramarginal	ThickAvg	0.073485	0.286504	2.57455	0.104675	11	2.50383	0.0671577	12	-1.9091	-0.782836	0.433088	-1.63169	0.066016
right	supramarginal	MeanCurv	0.219816	0.879266	0.119	0.00562139	11	0.121583	0.00387201	12	1.27239	0.520316	0.424415	-0.311537	1.35217
right	supramarginal	GausCurv	0.0273106	0.206347	0.0230909	0.0016404	11	0.02475	0.00171226	12	2.37268	0.952754	0.440427	0.0895176	1.81599
right	frontal pole	SurfArea	0.255588	0.87338	299.636	77.6418	11	329.667	32.9858	12	1.18826	0.493468	0.423717	-0.337018	1.32395
right	frontal pole	GrayVol	0.650368	0.992824	1137.55	310.024	11	1183.5	112.321	12	0.46447	0.193539	0.418398	-0.626521	1.0136
right	frontal pole	ThickAvg	0.492531	0.697753	2.70536	0.204998	11	2.6425	0.22661	12	-0.698496	-0.279754	0.419457	-1.10189	0.54238
right	frontal pole	MeanCurv	0.554941	0.987861	0.165818	0.0226575	11	0.170583	0.0137739	12	0.602849	0.247693	0.419018	-0.573583	1.06897
right	frontal pole	GausCurv	0.654872	0.767781	0.0421818	0.0114701	11	0.0440833	0.0081515	12	0.454581	0.185656	0.41832	-0.634251	1.00556
right	temporal pole	SurfArea	0.817969	0.894689	476	48.2037	11	481	54.6626	12	0.233066	0.0932384	0.41765	-0.725355	0.911832
right	temporal pole	GrayVol	0.27131	0.992824	2679.27	333.654	11	2508.5	390.726	12	-1.12991	-0.451374	0.422696	-1.27986	0.377109
right	temporal pole	ThickAvg	0.183741	0.357944	3.78573	0.205728	11	3.6555	0.247918	12	-1.37504	-0.548603	0.425188	-1.38197	0.284766
right	temporal pole	MeanCurv	0.35245	0.987861	0.144727	0.0132596	11	0.139833	0.011183	12	-0.952388	-0.386137	0.421288	-1.21186	0.439588
right	temporal pole	GausCurv	0.648999	0.767781	0.0379091	0.00702075	11	0.0391667	0.0059212	12	0.462209	0.187398	0.418337	-0.632542	1.00734
right	transverse temporal	SurfArea	0.799754	0.894689	302.364	45.4671	11	306.667	33.1397	12	0.257407	0.105019	0.417711	-0.713694	0.923732
right	transverse temporal	GrayVol	0.929047	0.992824	858.727	161.754	11	863.583	76.7208	12	0.0906592	0.0375436	0.41746	-0.780678	0.855766
right	transverse temporal	ThickAvg	0.603807	0.76035	2.48782	0.188479	11	2.45383	0.102931	12	-0.529955	-0.218542	0.418665	-1.03913	0.602042
right	transverse temporal	MeanCurv	0.460142	0.987861	0.110909	0.0118022	11	0.107083	0.0125803	12	-0.752444	-0.301857	0.41979	-1.12464	0.52093
right	transverse temporal	GausCurv	0.00614382	0.083556	0.0212727	0.00310132	11	0.0259167	0.00414418	12	3.05842	1.21482	0.45423	0.324526	2.10511
right	insula	SurfArea	0.827245	0.894689	2185.82	240.893	11	2211.75	319.072	12	0.221072	0.0878432	0.417624	-0.730701	0.906387
right	insula	GrayVol	0.968844	0.992824	6551.73	712.616	11	6565.25	921.774	12	0.0395389	0.0157266	0.41743	-0.802436	0.833889
right	insula	ThickAvg	0.810322	0.90331	2.99227	0.0871414	11	2.98167	0.120567	12	-0.243211	-0.096465	0.417666	-0.91509	0.72216
right	insula	MeanCurv	0.43644	0.987861	0.114182	0.00505605	11	0.116083	0.00640253	12	0.793677	0.315972	0.420015	-0.507258	1.1392
right	insula	GausCurv	0.415446	0.627785	0.0290909	0.0023002	11	0.0299167	0.00246644	12	0.830784	0.333195	0.420305	-0.490601	1.15699

### Sheet: migraine_M
hemi	region	Measurement	p_value	FDR_p	Mean_Group1	SD_Group1	N_Group1	Mean_Group2	SD_Group2	N_Group2	t_statistic	Hedges_g	SE_Hedges_g	CI_lower	CI_upper
left	bankssts	SurfArea	0.614978	0.853439	1022	266.805	4	945.286	153.612	14	-0.549621	-0.40515	0.570954	-1.52422	0.713919
left	bankssts	GrayVol	0.720679	0.855114	2417	644.291	4	2285.14	434.243	14	-0.385082	-0.261256	0.568616	-1.37574	0.853232
left	bankssts	ThickAvg	0.0290274	0.874738	2.408	0.0531225	4	2.52214	0.145417	14	2.42477	0.816857	0.583064	-0.325949	1.95966
left	bankssts	MeanCurv	0.431946	0.836777	0.101	0.0106771	4	0.0957857	0.0110883	14	-0.853973	-0.450946	0.571907	-1.57188	0.669991
left	bankssts	GausCurv	0.249668	0.470403	0.01825	0.00221736	4	0.0165	0.00315619	14	-1.2562	-0.555074	0.574445	-1.68099	0.570838
left	caudal anterior cingulate	SurfArea	0.229555	0.609339	716.25	122.075	4	615.214	173.799	14	-1.31726	-0.581986	0.575184	-1.70935	0.545375
left	caudal anterior cingulate	GrayVol	0.171962	0.586228	2053	386.882	4	1679.93	568.909	14	-1.51628	-0.658611	0.577475	-1.79046	0.47324
left	caudal anterior cingulate	ThickAvg	0.101741	0.874738	2.6115	0.0390256	4	2.504	0.219119	14	-1.74153	-0.516469	0.573444	-1.64042	0.607482
left	caudal anterior cingulate	MeanCurv	0.736151	0.91015	0.119	0.0133417	4	0.121643	0.0116461	14	0.359023	0.21006	0.568027	-0.903272	1.32339
left	caudal anterior cingulate	GausCurv	0.635227	0.719924	0.02125	0.00464579	4	0.0225714	0.00443265	14	0.506771	0.281331	0.568882	-0.833678	1.39634
left	caudal middle frontal	SurfArea	0.0548413	0.444096	2496.75	306.602	4	2059.5	302.056	14	-2.5237	-1.37474	0.611495	-2.57327	-0.176213
left	caudal middle frontal	GrayVol	0.112226	0.586228	6915	960.96	4	5863.29	891.271	14	-1.96111	-1.10709	0.596217	-2.27567	0.0614982
left	caudal middle frontal	ThickAvg	0.328249	0.874738	2.57	0.0947875	4	2.63007	0.113102	14	1.06864	0.520568	0.573547	-0.603584	1.64472
left	caudal middle frontal	MeanCurv	0.497596	0.858211	0.11	0.00522813	4	0.112286	0.00673028	14	0.720332	0.336184	0.569709	-0.780445	1.45281
left	caudal middle frontal	GausCurv	0.0574291	0.235179	0.02125	0.0015	4	0.0244286	0.00507959	14	2.04941	0.6546	0.577349	-0.477003	1.7862
left	cuneus	SurfArea	0.645615	0.860821	1674.5	198.49	4	1617.29	238.779	14	-0.4849	-0.235114	0.568299	-1.34898	0.878753
left	cuneus	GrayVol	0.813891	0.892654	3309.25	653.462	4	3219.79	540.321	14	-0.250446	-0.151267	0.567507	-1.26358	0.961046
left	cuneus	ThickAvg	0.894872	0.976266	1.9015	0.130283	4	1.89157	0.102589	14	-0.140479	-0.0872933	0.567133	-1.19887	1.02429
left	cuneus	MeanCurv	0.530072	0.858211	0.14025	0.00457347	4	0.142357	0.00857193	14	0.650973	0.251593	0.568495	-0.862658	1.36584
left	cuneus	GausCurv	0.175131	0.425318	0.03175	0.0030957	4	0.0346429	0.00410641	14	1.5246	0.699847	0.578821	-0.434642	1.83434
left	entorhinal	SurfArea	0.223932	0.609339	492.75	103.838	4	410.429	107.612	14	-1.38699	-0.733311	0.579971	-1.87005	0.403431
left	entorhinal	GrayVol	0.0686419	0.518628	2128.25	242.702	4	1784.79	423.581	14	-2.06959	-0.826012	0.583422	-1.96952	0.317495
left	entorhinal	ThickAvg	0.623692	0.874738	3.17525	0.0791596	4	3.1255	0.341305	14	-0.500329	-0.153063	0.56752	-1.2654	0.959277
left	entorhinal	MeanCurv	0.58997	0.862032	0.11275	0.0025	4	0.1165	0.0250008	14	0.551661	0.158298	0.56756	-0.95412	1.27072
left	entorhinal	GausCurv	0.311932	0.504934	0.031	0.00424264	4	0.0353571	0.0134256	14	1.0453	0.339015	0.569755	-0.777705	1.45574
left	fusiform	SurfArea	0.724468	0.88773	3227.25	466.131	4	3133.36	308.878	14	-0.379743	-0.260034	0.568601	-1.37449	0.854423
left	fusiform	GrayVol	0.787546	0.877921	10267.5	1742.84	4	10000.4	1142.03	14	-0.289326	-0.199326	0.567919	-1.31245	0.913796
left	fusiform	ThickAvg	0.529508	0.874738	2.7885	0.0884176	4	2.75393	0.0984178	14	-0.672047	-0.340764	0.569784	-1.45754	0.776013
left	fusiform	MeanCurv	0.326637	0.830431	0.126	0.00374166	4	0.128786	0.00730836	14	1.02997	0.391078	0.570681	-0.727457	1.50961
left	fusiform	GausCurv	0.155055	0.421749	0.0295	0.00129099	4	0.0312857	0.00375046	14	1.49781	0.496328	0.57295	-0.626653	1.61931
left	inferior parietal	SurfArea	0.614735	0.853439	4484.75	89.3733	4	4374.71	782.227	14	-0.514711	-0.148404	0.567486	-1.26068	0.963868
left	inferior parietal	GrayVol	0.741937	0.855114	12075.8	855.246	4	11826.7	2266.54	14	-0.335859	-0.114229	0.567266	-1.22607	0.997613
left	inferior parietal	ThickAvg	0.785341	0.905139	2.43925	0.111458	4	2.45671	0.0827958	14	0.291258	0.187143	0.567804	-0.925753	1.30004
left	inferior parietal	MeanCurv	0.87115	0.972253	0.1215	0.00822598	4	0.122286	0.00753891	14	0.171554	0.097531	0.56718	-1.01414	1.2092
left	inferior parietal	GausCurv	0.536842	0.663732	0.0235	0.00288675	4	0.0245714	0.00262281	14	0.667729	0.381563	0.570502	-0.736621	1.49975
left	inferior temporal	SurfArea	0.319382	0.64598	3531.25	340.486	4	3298.29	510.995	14	-1.06741	-0.458765	0.572079	-1.58004	0.66251
left	inferior temporal	GrayVol	0.315054	0.612105	11636.8	798.702	4	11020.1	1597.71	14	-1.05466	-0.396492	0.570785	-1.51523	0.722247
left	inferior temporal	ThickAvg	0.587991	0.874738	2.8445	0.108128	4	2.8085	0.11639	14	-0.577163	-0.298433	0.569124	-1.41392	0.817051
left	inferior temporal	MeanCurv	0.52945	0.858211	0.129	0.00966092	4	0.132643	0.00857193	14	0.681393	0.394859	0.570753	-0.723818	1.51354
left	inferior temporal	GausCurv	0.349653	0.504934	0.02875	0.0035	4	0.0308571	0.00411109	14	1.01975	0.501246	0.573069	-0.621968	1.62446
left	isthmus cingulate	SurfArea	0.297336	0.64598	1129	157.951	4	1027	122.248	14	-1.19344	-0.749019	0.580528	-1.88685	0.388815
left	isthmus cingulate	GrayVol	0.0482042	0.518628	2866.25	236.417	4	2513.57	309.565	14	-2.44431	-1.13007	0.597413	-2.301	0.0408578
left	isthmus cingulate	ThickAvg	0.221371	0.874738	2.3075	0.154425	4	2.18421	0.160761	14	-1.39524	-0.735718	0.580055	-1.87263	0.40119
left	isthmus cingulate	MeanCurv	0.800787	0.938853	0.12175	0.00411299	4	0.1225	0.00760314	14	0.259419	0.100874	0.567196	-1.01083	1.21258
left	isthmus cingulate	GausCurv	0.174037	0.425318	0.02975	0.00206155	4	0.032	0.00433235	14	1.45141	0.534931	0.573914	-0.58994	1.6598
left	lateral occipital	SurfArea	0.460003	0.802057	5681.75	1030.82	4	5231.36	712.599	14	-0.819683	-0.54839	0.574267	-1.67395	0.577173
left	lateral occipital	GrayVol	0.515091	0.791305	13989.8	3168.04	4	12791.7	1915.25	14	-0.719682	-0.517442	0.573468	-1.64144	0.606556
left	lateral occipital	ThickAvg	0.629729	0.874738	2.2415	0.116001	4	2.209	0.0853418	14	-0.521466	-0.336903	0.569721	-1.45356	0.779749
left	lateral occipital	MeanCurv	0.235916	0.830431	0.1325	0.00602771	4	0.137071	0.00539892	14	1.36809	0.788396	0.581975	-0.352274	1.92907
left	lateral occipital	GausCurv	0.59173	0.693752	0.02925	0.00287228	4	0.0301429	0.00195555	14	0.584222	0.394166	0.57074	-0.724485	1.51282
left	lateral orbitofrontal	SurfArea	0.493029	0.823106	2710	244.156	4	2602.71	306.869	14	-0.729492	-0.345048	0.569856	-1.46197	0.77187
left	lateral orbitofrontal	GrayVol	0.174912	0.586228	7906.75	539.458	4	7382.93	838.337	14	-1.49386	-0.630734	0.57661	-1.76089	0.499422
left	lateral orbitofrontal	ThickAvg	0.758718	0.905139	2.67725	0.105047	4	2.65486	0.176466	14	-0.317221	-0.128908	0.567354	-1.24092	0.983106
left	lateral orbitofrontal	MeanCurv	0.294748	0.830431	0.127	0.00725718	4	0.131714	0.00559435	14	1.20123	0.755644	0.580766	-0.382658	1.89395
left	lateral orbitofrontal	GausCurv	0.10779	0.305405	0.0305	0.00238048	4	0.0338571	0.00574934	14	1.72725	0.605098	0.575847	-0.523561	1.73376
left	lingual	SurfArea	0.33249	0.64598	3402.75	477.947	4	3121.71	308.35	14	-1.11176	-0.772379	0.581378	-1.91188	0.367121
left	lingual	GrayVol	0.293639	0.606961	7679.25	1416.51	4	6772.07	704.749	14	-1.23784	-0.97841	0.589932	-2.13468	0.177857
left	lingual	ThickAvg	0.629707	0.874738	2.05775	0.0855896	4	2.03171	0.105352	14	-0.508243	-0.243242	0.568394	-1.3573	0.870811
left	lingual	MeanCurv	0.0129823	0.17656	0.13325	0.0005	4	0.140214	0.0090399	14	2.86724	0.81369	0.582941	-0.328874	1.95625
left	lingual	GausCurv	0.0390985	0.189907	0.03225	0.00189297	4	0.0359286	0.00489056	14	2.2795	0.781338	0.58171	-0.358814	1.92149
left	medial orbitofrontal	SurfArea	0.417455	0.747024	2017.5	151.948	4	1929.86	260.05	14	-0.851162	-0.34284	0.569819	-1.45968	0.774005
left	medial orbitofrontal	GrayVol	0.733268	0.855114	5540.75	719.835	4	5392.93	733.977	14	-0.360625	-0.192498	0.567854	-1.30549	0.920496
left	medial orbitofrontal	ThickAvg	0.909448	0.976266	2.491	0.117921	4	2.49907	0.123032	14	0.11956	0.0629622	0.567044	-1.04844	1.17437
left	medial orbitofrontal	MeanCurv	0.230001	0.830431	0.12375	0.00974252	4	0.131214	0.00815408	14	1.39872	0.838839	0.58393	-0.305664	1.98334
left	medial orbitofrontal	GausCurv	0.0587947	0.235179	0.02925	0.004272	4	0.0352857	0.00588908	14	2.27484	1.02257	0.592009	-0.137768	2.18291
left	middle temporal	SurfArea	0.132659	0.609339	3437.25	250.439	4	3160.71	404.435	14	-1.67173	-0.692452	0.578574	-1.82646	0.441553
left	middle temporal	GrayVol	0.340263	0.625349	12084.8	1168.34	4	11324.1	1733.09	14	-1.02024	-0.441144	0.571694	-1.56166	0.679377
left	middle temporal	ThickAvg	0.681622	0.905139	2.84975	0.0794287	4	2.87579	0.177831	14	0.420364	0.151247	0.567507	-0.961067	1.26356
left	middle temporal	MeanCurv	0.963955	0.972253	0.123	0.00522813	4	0.122857	0.00560024	14	-0.0474257	-0.0245924	0.566962	-1.13584	1.08665
left	middle temporal	GausCurv	0.2652	0.470403	0.02525	0.000957427	4	0.0260714	0.00189997	14	1.17706	0.443972	0.571755	-0.676668	1.56461
left	parahippocampal	SurfArea	0.908687	0.96548	665.75	83.9936	4	671.5	83.8467	14	0.120795	0.0652905	0.567051	-1.04613	1.17671
left	parahippocampal	GrayVol	0.613274	0.849889	2271.5	347.654	4	2163.79	373.284	14	-0.53744	-0.278299	0.568841	-1.39323	0.836629
left	parahippocampal	ThickAvg	0.222424	0.874738	2.8645	0.228214	4	2.68686	0.178686	14	-1.43611	-0.895322	0.586255	-2.04438	0.253738
left	parahippocampal	MeanCurv	0.702716	0.901597	0.09175	0.00386221	4	0.0902143	0.0128971	14	-0.388692	-0.124529	0.567326	-1.23649	0.987431
left	parahippocampal	GausCurv	0.777706	0.839429	0.02075	0.00330404	4	0.0213571	0.00465101	14	0.293669	0.130533	0.567364	-0.9815	1.24257
left	paracentral	SurfArea	0.549471	0.849182	1381.5	147.455	4	1327.57	150.785	14	-0.641836	-0.342025	0.569805	-1.45884	0.774794
left	paracentral	GrayVol	0.294873	0.606961	3811.5	483.044	4	3496.43	396.204	14	-1.19474	-0.725018	0.579681	-1.86119	0.411157
left	paracentral	ThickAvg	0.0140377	0.874738	2.56125	0.0573084	4	2.42879	0.137932	14	-2.83707	-0.995062	0.590705	-2.15284	0.162721
left	paracentral	MeanCurv	0.0354913	0.268157	0.097	0.006733	4	0.108	0.00685004	14	2.87049	1.53424	0.621944	0.315232	2.75325
left	paracentral	GausCurv	0.000810109	0.0308999	0.02075	0.00170783	4	0.0275	0.00515528	14	4.16419	1.36622	0.610964	0.168727	2.56371
left	pars opercularis	SurfArea	0.614878	0.853439	1565.5	143.756	4	1614.79	227.3	14	0.523701	0.219204	0.568123	-0.894316	1.33272
left	pars opercularis	GrayVol	0.303481	0.606961	4609.25	384.699	4	4894.14	657.316	14	1.09364	0.440845	0.571688	-0.679663	1.56135
left	pars opercularis	ThickAvg	0.497909	0.874738	2.619	0.179012	4	2.69157	0.150287	14	0.739731	0.442833	0.571731	-0.677759	1.56343
left	pars opercularis	MeanCurv	0.278011	0.830431	0.1095	0.00645497	4	0.114	0.00682755	14	1.21372	0.634051	0.576711	-0.496303	1.76441
left	pars opercularis	GausCurv	0.246034	0.470403	0.02175	0.00359398	4	0.0244286	0.00350196	14	1.32202	0.724846	0.579675	-0.411317	1.86101
left	pars orbitalis	SurfArea	0.73498	0.88773	712	87.2735	4	694.071	92.4292	14	-0.357544	-0.186642	0.567799	-1.29953	0.926245
left	pars orbitalis	GrayVol	0.882327	0.909064	2407.5	380.335	4	2439.93	295.601	14	0.157477	0.0985965	0.567185	-1.01309	1.21028
left	pars orbitalis	ThickAvg	0.24741	0.874738	2.65375	0.111715	4	2.7415	0.152718	14	1.26842	0.572758	0.574927	-0.554099	1.69961
left	pars orbitalis	MeanCurv	0.0254947	0.223395	0.13575	0.00464579	4	0.144571	0.00925464	14	2.59976	0.979048	0.589961	-0.177276	2.13537
left	pars orbitalis	GausCurv	0.00743838	0.0862991	0.02775	0.00170783	4	0.0345714	0.00768329	14	3.0673	0.93275	0.587874	-0.219483	2.08498
left	pars triangularis	SurfArea	0.951918	0.966126	1374.5	105.086	4	1369.79	207.121	14	-0.0617688	-0.0233647	0.56696	-1.13461	1.08788
left	pars triangularis	GrayVol	0.486317	0.787371	3829.75	215.344	4	3971.43	623.735	14	0.713928	0.236761	0.568318	-0.877143	1.35067
left	pars triangularis	ThickAvg	0.568894	0.874738	2.51475	0.117781	4	2.55579	0.122375	14	0.609174	0.321588	0.569475	-0.794582	1.43776
left	pars triangularis	MeanCurv	0.214717	0.830431	0.117	0.0060553	4	0.121857	0.00554502	14	1.44091	0.819574	0.58317	-0.323439	1.96259
left	pars triangularis	GausCurv	0.0809779	0.276448	0.022	0.00244949	4	0.0252143	0.00390618	14	1.99731	0.832472	0.583677	-0.311535	1.97648
left	pericalcarine	SurfArea	0.345267	0.652172	1573	215.371	4	1440	272.539	14	-1.02303	-0.482046	0.572611	-1.60436	0.640272
left	pericalcarine	GrayVol	0.28435	0.606961	2343.25	432.757	4	2044.07	478.268	14	-1.19046	-0.606147	0.575877	-1.73487	0.522572
left	pericalcarine	ThickAvg	0.235223	0.874738	1.75725	0.176977	4	1.62429	0.132391	14	-1.39521	-0.892893	0.586152	-2.04175	0.255966
left	pericalcarine	MeanCurv	0.61235	0.862032	0.141	0.0193391	4	0.135357	0.0124382	14	-0.551869	-0.384038	0.570548	-1.50231	0.734236
left	pericalcarine	GausCurv	0.548855	0.666467	0.037	0.00976388	4	0.0335714	0.00710053	14	-0.654582	-0.425687	0.571369	-1.54557	0.694196
left	postcentral	SurfArea	0.0905395	0.517504	4423.5	332.739	4	4014	465.611	14	-1.97103	-0.878896	0.585564	-2.0266	0.26881
left	postcentral	GrayVol	0.0653132	0.518628	11055.8	1047.7	4	9647.57	1101.32	14	-2.34353	-1.22874	0.6028	-2.41022	-0.0472495
left	postcentral	ThickAvg	0.307095	0.874738	2.20425	0.0951573	4	2.14421	0.073579	14	-1.16614	-0.732281	0.579934	-1.86895	0.404391
left	postcentral	MeanCurv	0.175835	0.830431	0.10425	0.00492443	4	0.108786	0.00609134	14	1.53662	0.733378	0.579973	-0.403369	1.87013
left	postcentral	GausCurv	0.00888373	0.0862991	0.0195	0.00173205	4	0.0237143	0.00389138	14	3.1139	1.11895	0.596832	-0.0508372	2.28874
left	posterior cingulate	SurfArea	0.184737	0.609339	1328	144.086	4	1194.36	207.355	14	-1.47035	-0.645938	0.577077	-1.77701	0.485134
left	posterior cingulate	GrayVol	0.151097	0.586228	3540.75	425.839	4	3119.93	529.168	14	-1.64635	-0.783717	0.581799	-1.92404	0.356609
left	posterior cingulate	ThickAvg	0.630326	0.874738	2.4215	0.145725	4	2.37993	0.128026	14	-0.516438	-0.301019	0.569162	-1.41658	0.814539
left	posterior cingulate	MeanCurv	0.760712	0.922198	0.1265	0.00655744	4	0.127714	0.00705395	14	0.321063	0.166074	0.567622	-0.946465	1.27861
left	posterior cingulate	GausCurv	0.0813083	0.276448	0.02625	0.00206155	4	0.0292143	0.00431774	14	1.91578	0.707016	0.579063	-0.427947	1.84198
left	precentral	SurfArea	0.0997298	0.521664	5197.75	430.545	4	4696.57	514.909	14	-1.96156	-0.95429	0.588834	-2.1084	0.199824
left	precentral	GrayVol	0.184654	0.586228	15356	2034.89	4	13602.4	1536.85	14	-1.59825	-1.01727	0.591755	-2.17711	0.142568
left	precentral	ThickAvg	0.619807	0.874738	2.69375	0.10168	4	2.66179	0.127011	14	-0.522882	-0.248183	0.568454	-1.36235	0.865986
left	precentral	MeanCurv	0.0018917	0.0428786	0.0995	0.00238048	4	0.110286	0.00991059	14	3.71428	1.14229	0.598058	-0.0299041	2.31448
left	precentral	GausCurv	0.00822504	0.0862991	0.02075	0.0015	4	0.0262857	0.00626871	14	3.01576	0.926924	0.587618	-0.224807	2.07866
left	precuneus	SurfArea	0.716591	0.88773	3782.5	300.642	4	3707.07	498.409	14	-0.37555	-0.153582	0.567524	-1.26593	0.958765
left	precuneus	GrayVol	0.763626	0.865443	9750.25	922.812	4	9574.64	1177.59	14	-0.314414	-0.147458	0.567479	-1.25972	0.964801
left	precuneus	ThickAvg	0.580278	0.874738	2.46	0.0675031	4	2.43379	0.114912	14	-0.57446	-0.231971	0.568263	-1.34577	0.881826
left	precuneus	MeanCurv	0.523672	0.858211	0.1225	0.00310913	4	0.123714	0.00317269	14	0.685735	0.365869	0.570217	-0.751755	1.48349
left	precuneus	GausCurv	0.16782	0.425318	0.02525	0.00298608	4	0.028	0.00308844	14	1.61194	0.853247	0.58451	-0.292392	1.99889
left	rostral anterior cingulate	SurfArea	0.13457	0.609339	953.75	125.916	4	818.643	186.188	14	-1.6836	-0.729183	0.579826	-1.86564	0.407276
left	rostral anterior cingulate	GrayVol	0.15566	0.586228	2964.25	404.685	4	2548.14	641.199	14	-1.56927	-0.656169	0.577398	-1.78787	0.475531
left	rostral anterior cingulate	ThickAvg	0.155664	0.874738	2.79475	0.0959527	4	2.69907	0.134507	14	-1.59597	-0.710978	0.579198	-1.84621	0.424249
left	rostral anterior cingulate	MeanCurv	0.341942	0.830431	0.12425	0.00567891	4	0.128071	0.0094092	14	1.00751	0.41214	0.571093	-0.707201	1.53148
left	rostral anterior cingulate	GausCurv	0.228755	0.470403	0.02725	0.00275379	4	0.0294286	0.00308132	14	1.3579	0.686437	0.578375	-0.447178	1.82005
left	rostral middle frontal	SurfArea	0.310603	0.64598	6000.75	523.292	4	5626	851.103	14	-1.08091	-0.446166	0.571803	-1.5669	0.674567
left	rostral middle frontal	GrayVol	0.535295	0.791305	16284	569.393	4	15828.9	2467.3	14	-0.633685	-0.193719	0.567865	-1.30673	0.919297
left	rostral middle frontal	ThickAvg	0.207768	0.874738	2.3995	0.10473	4	2.48664	0.11509	14	1.43491	0.733026	0.579961	-0.403697	1.86975
left	rostral middle frontal	MeanCurv	0.62117	0.862032	0.1295	0.00888819	4	0.132	0.00477171	14	0.540721	0.412522	0.5711	-0.706835	1.53188
left	rostral middle frontal	GausCurv	0.293117	0.486145	0.02775	0.00411299	4	0.0305	0.00414636	14	1.17719	0.632601	0.576667	-0.497666	1.76287
left	superior frontal	SurfArea	0.196749	0.609339	7882	827.008	4	7183.5	796.148	14	-1.50203	-0.829448	0.583557	-1.97322	0.314324
left	superior frontal	GrayVol	0.337951	0.625349	24173.2	2767.62	4	22565.6	1811.71	14	-1.09654	-0.755851	0.580774	-1.89417	0.382466
left	superior frontal	ThickAvg	0.22507	0.874738	2.73025	0.0681536	4	2.79457	0.136556	14	1.28818	0.483958	0.572656	-0.638447	1.60636
left	superior frontal	MeanCurv	0.246977	0.830431	0.1175	0.00556776	4	0.121571	0.0043978	14	1.34734	0.835734	0.583806	-0.308527	1.97999
left	superior frontal	GausCurv	0.105492	0.305405	0.02425	0.00275379	4	0.0275714	0.00448441	14	1.81952	0.750585	0.580584	-0.38736	1.88853
left	superior parietal	SurfArea	0.507824	0.823106	5065.75	468.392	4	5282.5	779.208	14	0.691618	0.282367	0.568897	-0.832671	1.3974
left	superior parietal	GrayVol	0.526079	0.791305	12559.8	1396.77	4	13119.6	1677.07	14	0.67461	0.327457	0.569567	-0.788895	1.44381
left	superior parietal	ThickAvg	0.926821	0.976266	2.26575	0.0712618	4	2.26971	0.0768559	14	0.0963899	0.0497836	0.567007	-1.06155	1.16112
left	superior parietal	MeanCurv	0.608325	0.862032	0.1175	0.00173205	4	0.118429	0.00580072	14	0.522904	0.167421	0.567633	-0.94514	1.27998
left	superior parietal	GausCurv	0.0922447	0.298697	0.022	0.000816497	4	0.0233571	0.00237316	14	1.79925	0.596137	0.575587	-0.532013	1.72429
left	superior temporal	SurfArea	0.025593	0.406233	4257	262.606	4	3791.21	341.207	14	-2.91365	-1.35284	0.610137	-2.54871	-0.15697
left	superior temporal	GrayVol	0.126895	0.586228	13606.5	1247.51	4	12296.4	1377.66	14	-1.80879	-0.92139	0.587376	-2.07265	0.229867
left	superior temporal	ThickAvg	0.693958	0.905139	2.84675	0.113147	4	2.8195	0.123743	14	-0.415834	-0.213027	0.568057	-1.32642	0.900365
left	superior temporal	MeanCurv	0.935712	0.972253	0.10725	0.0085	4	0.107643	0.00635619	14	0.0858342	0.0549432	0.567021	-1.05642	1.1663
left	superior temporal	GausCurv	0.578013	0.689559	0.02125	0.00377492	4	0.0225	0.00329918	14	0.600021	0.350814	0.569954	-0.766295	1.46792
left	supramarginal	SurfArea	0.0623692	0.444096	4509.75	533.671	4	3781.21	553.452	14	-2.38793	-1.262	0.604705	-2.44722	-0.0767763
left	supramarginal	GrayVol	0.0274389	0.518628	12637.8	1107.39	4	10708.7	1432.04	14	-2.86591	-1.33418	0.608994	-2.52781	-0.14055
left	supramarginal	ThickAvg	0.908243	0.976266	2.5645	0.101707	4	2.5715	0.101793	14	0.121373	0.0655028	0.567052	-1.04592	1.17692
left	supramarginal	MeanCurv	0.392261	0.836777	0.11825	0.00932291	4	0.122929	0.00329252	14	0.986253	0.889292	0.586	-0.259268	2.03785
left	supramarginal	GausCurv	0.18419	0.431894	0.02275	0.00287228	4	0.0252143	0.00142389	14	1.65866	1.31317	0.607724	0.12203	2.50431
left	frontal pole	SurfArea	0.862277	0.930712	280.5	19.9416	4	282.571	20.156	14	0.182779	0.0980708	0.567182	-1.01361	1.20975
left	frontal pole	GrayVol	0.853553	0.892948	1072.5	147.283	4	1088.36	125.864	14	0.195862	0.116037	0.567276	-0.995825	1.2279
left	frontal pole	ThickAvg	0.532109	0.874738	2.7515	0.158111	4	2.81579	0.213299	14	0.659575	0.299986	0.569147	-0.815542	1.41551
left	frontal pole	MeanCurv	0.440235	0.836777	0.16625	0.0166608	4	0.174429	0.01972	14	0.829669	0.40603	0.570971	-0.713074	1.52513
left	frontal pole	GausCurv	0.411529	0.559679	0.0385	0.011	4	0.044	0.00956757	14	0.90679	0.531677	0.57383	-0.59303	1.65638
left	temporal pole	SurfArea	0.220542	0.609339	565.25	69.4376	4	507.857	89.2041	14	-1.36272	-0.636726	0.576793	-1.76724	0.493789
left	temporal pole	GrayVol	0.22615	0.606961	3104	472.187	4	2733.36	470.424	14	-1.38567	-0.749845	0.580558	-1.88774	0.388048
left	temporal pole	ThickAvg	0.352901	0.874738	3.676	0.254794	4	3.52557	0.279781	14	-1.01833	-0.520455	0.573544	-1.6446	0.603691
left	temporal pole	MeanCurv	0.665312	0.887083	0.14975	0.0105317	4	0.152786	0.0157293	14	0.450532	0.194121	0.567869	-0.918903	1.30714
left	temporal pole	GausCurv	0.336472	0.504934	0.042	0.00909212	4	0.0474286	0.00822486	14	1.07504	0.615902	0.576165	-0.51338	1.74518
left	transverse temporal	SurfArea	0.241944	0.609339	493.25	68.8398	4	441.643	64.2287	14	-1.34174	-0.754777	0.580735	-1.89302	0.383464
left	transverse temporal	GrayVol	0.52185	0.791305	1199	169.653	4	1131.5	187.074	14	-0.685526	-0.349506	0.569931	-1.46657	0.76756
left	transverse temporal	ThickAvg	0.780338	0.905139	2.3325	0.238436	4	2.37193	0.22395	14	0.295568	0.165615	0.567618	-0.946917	1.27815
left	transverse temporal	MeanCurv	0.905515	0.972253	0.1235	0.0176352	4	0.122214	0.0202529	14	-0.124266	-0.0618789	0.567041	-1.17328	1.04952
left	transverse temporal	GausCurv	0.0519133	0.235179	0.0255	0.00420317	4	0.0334286	0.0115872	14	2.11848	0.712228	0.57924	-0.423083	1.84754
left	insula	SurfArea	0.406702	0.747024	2377.75	101.756	4	2301.93	271.672	14	-0.855204	-0.29022	0.569006	-1.40547	0.825033
left	insula	GrayVol	0.280456	0.606961	7064	304.164	4	6787.07	722.184	14	-1.12697	-0.397107	0.570797	-1.51587	0.721655
left	insula	ThickAvg	0.598789	0.874738	2.97525	0.127204	4	2.93393	0.140791	14	-0.559159	-0.28446	0.568926	-1.39955	0.830634
left	insula	MeanCurv	0.773019	0.922198	0.11875	0.00419325	4	0.119643	0.00810135	14	0.296243	0.113005	0.567259	-0.998824	1.22483
left	insula	GausCurv	0.245003	0.470403	0.0325	0.00173205	4	0.0342857	0.00444502	14	1.21466	0.417214	0.571195	-0.702329	1.53676
right	bankssts	SurfArea	0.640627	0.860821	928.75	77.8219	4	906.429	85.365	14	-0.494863	-0.25307	0.568513	-1.36736	0.861216
right	bankssts	GrayVol	0.978811	0.978811	2289.25	263.774	4	2293.5	287.207	14	0.0278509	0.0143045	0.566952	-1.09692	1.12553
right	bankssts	ThickAvg	0.288226	0.874738	2.613	0.0499066	4	2.66536	0.151573	14	1.10044	0.360485	0.570121	-0.756953	1.47792
right	bankssts	MeanCurv	0.90887	0.972253	0.10025	0.00846069	4	0.100857	0.0105601	14	0.119389	0.0566923	0.567025	-1.05468	1.16806
right	bankssts	GausCurv	0.819741	0.870975	0.01875	0.00221736	4	0.0184286	0.00290131	14	-0.237579	-0.109883	0.567242	-1.22168	1.00191
right	caudal anterior cingulate	SurfArea	0.53836	0.849182	788	114.345	4	736.214	215.972	14	-0.63742	-0.245527	0.568422	-1.35963	0.868579
right	caudal anterior cingulate	GrayVol	0.592173	0.838912	2110	399.777	4	1969.57	561.491	14	-0.561828	-0.250028	0.568476	-1.36424	0.864185
right	caudal anterior cingulate	ThickAvg	0.553712	0.874738	2.31175	0.170424	4	2.37121	0.132838	14	0.644167	0.402642	0.570904	-0.716331	1.52161
right	caudal anterior cingulate	MeanCurv	0.000102756	0.00698738	0.10825	0.00330404	4	0.123429	0.00858186	14	5.36987	1.83757	0.64438	0.57459	3.10056
right	caudal anterior cingulate	GausCurv	0.000908822	0.0308999	0.01825	0.00170783	4	0.0240714	0.00258589	14	5.29923	2.26722	0.681332	0.931805	3.60263
right	caudal middle frontal	SurfArea	0.0375849	0.406233	2253.75	158.104	4	1991.93	267.564	14	-2.45619	-0.994601	0.590684	-2.15234	0.163139
right	caudal middle frontal	GrayVol	0.119956	0.586228	6197.75	498.414	4	5642.43	711.229	14	-1.77178	-0.781848	0.581729	-1.92204	0.358341
right	caudal middle frontal	ThickAvg	0.399982	0.874738	2.52525	0.122758	4	2.58829	0.106632	14	0.931482	0.546578	0.574219	-0.578891	1.67205
right	caudal middle frontal	MeanCurv	0.386641	0.836777	0.10975	0.00822091	4	0.114571	0.0121257	14	0.921117	0.399462	0.570842	-0.719389	1.51831
right	caudal middle frontal	GausCurv	0.0324662	0.170665	0.01925	0.00287228	4	0.0246429	0.00638034	14	2.41896	0.872868	0.585314	-0.274347	2.02008
right	cuneus	SurfArea	0.833653	0.927519	1723.75	265.196	4	1690.71	252.645	14	-0.222014	-0.123361	0.567319	-1.23531	0.988585
right	cuneus	GrayVol	0.853298	0.892948	3758	1295.12	4	3623.43	745.681	14	-0.19862	-0.146409	0.567472	-1.25865	0.965835
right	cuneus	ThickAvg	0.976266	0.976266	1.966	0.209544	4	1.9625	0.123871	14	-0.0318535	-0.0231684	0.56696	-1.13441	1.08807
right	cuneus	MeanCurv	0.520435	0.858211	0.13525	0.00457347	4	0.137357	0.00812032	14	0.668374	0.264654	0.56866	-0.849919	1.37923
right	cuneus	GausCurv	0.435652	0.580869	0.03225	0.00221736	4	0.0336429	0.00495529	14	0.806442	0.290354	0.569008	-0.824903	1.40561
right	entorhinal	SurfArea	0.265419	0.642629	441.5	79.32	4	385.786	67.8133	14	-1.27771	-0.756776	0.580807	-1.89516	0.381606
right	entorhinal	GrayVol	0.215998	0.606961	2255.25	582.785	4	1799	280.31	14	-1.51644	-1.2168	0.602127	-2.39697	-0.0366309
right	entorhinal	ThickAvg	0.345274	0.874738	3.46325	0.237367	4	3.31521	0.313307	14	-1.01919	-0.469121	0.572313	-1.59085	0.652612
right	entorhinal	MeanCurv	0.873886	0.972253	0.119	0.0087178	4	0.118	0.0161531	14	-0.163001	-0.0633164	0.567045	-1.17472	1.04809
right	entorhinal	GausCurv	0.236535	0.470403	0.03075	0.00618466	4	0.0360714	0.01055	14	1.2716	0.512983	0.573357	-0.610797	1.63676
right	fusiform	SurfArea	0.235681	0.609339	3311.75	193.134	4	3126.21	421.763	14	-1.24999	-0.453938	0.571972	-1.575	0.667128
right	fusiform	GrayVol	0.0603884	0.518628	10790	410.28	4	9932.07	1389.02	14	-2.02274	-0.646119	0.577083	-1.7772	0.484964
right	fusiform	ThickAvg	0.147063	0.874738	2.866	0.100077	4	2.76679	0.116704	14	-1.68264	-0.83052	0.5836	-1.97438	0.313335
right	fusiform	MeanCurv	0.449267	0.836777	0.121	0.00697615	4	0.124286	0.00742582	14	0.818735	0.426119	0.571378	-0.693781	1.54602
right	fusiform	GausCurv	0.735166	0.806311	0.0285	0.0043589	4	0.0293571	0.00347756	14	0.361763	0.2231	0.568165	-0.890503	1.3367
right	inferior parietal	SurfArea	0.0401632	0.406233	6127.5	317.833	4	5506.29	838.341	14	-2.2615	-0.770254	0.581299	-1.9096	0.369092
right	inferior parietal	GrayVol	0.0542315	0.518628	17159.5	1244.45	4	15277.1	2161.93	14	-2.21681	-0.886667	0.58589	-2.03501	0.261677
right	inferior parietal	ThickAvg	0.952086	0.976266	2.54875	0.0817042	4	2.54536	0.136788	14	-0.0618893	-0.0251905	0.566962	-1.13644	1.08606
right	inferior parietal	MeanCurv	0.917447	0.972253	0.11725	0.00386221	4	0.1175	0.00475152	14	0.108167	0.0517835	0.567012	-1.05956	1.16313
right	inferior parietal	GausCurv	0.032627	0.170665	0.02325	0.000957427	4	0.025	0.002	14	2.43885	0.900983	0.586496	-0.248549	2.05052
right	inferior temporal	SurfArea	0.200059	0.609339	3466.5	267.286	4	3201.64	523.409	14	-1.36902	-0.519254	0.573514	-1.64334	0.604833
right	inferior temporal	GrayVol	0.167529	0.586228	11391.8	915.55	4	10463.6	1537.02	14	-1.50896	-0.613378	0.57609	-1.74251	0.515758
right	inferior temporal	ThickAvg	0.507445	0.874738	2.85375	0.0664298	4	2.82229	0.116836	14	-0.690186	-0.274483	0.568789	-1.38931	0.840344
right	inferior temporal	MeanCurv	0.00460292	0.0782496	0.12025	0.0025	4	0.126929	0.00538465	14	3.50363	1.27904	0.605699	0.0918668	2.46621
right	inferior temporal	GausCurv	0.524791	0.660848	0.02925	0.00221736	4	0.0302143	0.00349017	14	0.665537	0.279202	0.568853	-0.83575	1.39415
right	isthmus cingulate	SurfArea	0.0653083	0.444096	972.75	67.6726	4	877.071	111.399	14	-2.12289	-0.871134	0.585242	-2.01821	0.275941
right	isthmus cingulate	GrayVol	0.137823	0.586228	2488.5	262.209	4	2217.43	337.338	14	-1.70365	-0.79538	0.582238	-1.93657	0.345807
right	isthmus cingulate	ThickAvg	0.713329	0.905139	2.29225	0.232136	4	2.24479	0.0860091	14	-0.401145	-0.3561	0.570045	-1.47339	0.761188
right	isthmus cingulate	MeanCurv	0.643113	0.874634	0.12275	0.00543906	4	0.124357	0.00700118	14	0.486856	0.227231	0.56821	-0.886461	1.34092
right	isthmus cingulate	GausCurv	0.0711368	0.268739	0.02975	0.00221736	4	0.0327143	0.00314835	14	2.12979	0.942329	0.588298	-0.210735	2.09539
right	lateral occipital	SurfArea	0.173353	0.609339	5909.75	658.241	4	5308.21	733.739	14	-1.57013	-0.795477	0.582242	-1.93667	0.345718
right	lateral occipital	GrayVol	0.257227	0.606961	14730.5	1924.95	4	13333.7	1885.45	14	-1.28569	-0.702763	0.578919	-1.83744	0.431919
right	lateral occipital	ThickAvg	0.722873	0.905139	2.278	0.0925239	4	2.25721	0.117879	14	-0.371368	-0.174325	0.567691	-1.287	0.938348
right	lateral occipital	MeanCurv	0.328596	0.830431	0.12925	0.004272	4	0.131857	0.00399725	14	1.09165	0.613056	0.57608	-0.516061	1.74217
right	lateral occipital	GausCurv	0.232609	0.470403	0.029	0.00216025	4	0.0307143	0.00261441	14	1.3326	0.643927	0.577015	-0.487023	1.77488
right	lateral orbitofrontal	SurfArea	0.508389	0.823106	2583.75	214.742	4	2495.5	235.465	14	-0.709097	-0.362711	0.570161	-1.48023	0.754803
right	lateral orbitofrontal	GrayVol	0.298495	0.606961	7561	413.212	4	7242.93	757.174	14	-1.09983	-0.429333	0.571444	-1.54936	0.690698
right	lateral orbitofrontal	ThickAvg	0.69106	0.905139	2.66925	0.148973	4	2.63493	0.112713	14	-0.427164	-0.271607	0.568751	-1.38636	0.843145
right	lateral orbitofrontal	MeanCurv	0.134515	0.76225	0.13175	0.004272	4	0.136571	0.0075214	14	1.64378	0.653407	0.577311	-0.478123	1.78494
right	lateral orbitofrontal	GausCurv	0.325654	0.504934	0.03375	0.00359398	4	0.0362857	0.00614477	14	1.04163	0.419753	0.571247	-0.69989	1.5394
right	lingual	SurfArea	0.755722	0.88773	3344.25	427.42	4	3266.86	347.921	14	-0.332068	-0.202409	0.567949	-1.31559	0.910772
right	lingual	GrayVol	0.684079	0.855114	7620	1420.41	4	7293.29	755.291	14	-0.442502	-0.339137	0.569757	-1.45586	0.777587
right	lingual	ThickAvg	0.364554	0.874738	2.1055	0.103835	4	2.04771	0.0890069	14	-1.01187	-0.598395	0.575652	-1.72667	0.529883
right	lingual	MeanCurv	0.245027	0.830431	0.13725	0.00518813	4	0.141286	0.006615	14	1.28558	0.603206	0.575791	-0.525345	1.73176
right	lingual	GausCurv	0.0981244	0.303294	0.0345	0.00310913	4	0.0382143	0.00431774	14	1.91848	0.858965	0.584742	-0.28713	2.00506
right	medial orbitofrontal	SurfArea	0.743356	0.88773	2110.75	196.459	4	2069.57	260.721	14	-0.341917	-0.156912	0.56755	-1.26931	0.955485
right	medial orbitofrontal	GrayVol	0.624918	0.849889	5873.5	696.979	4	5669.64	651.861	14	-0.523233	-0.293919	0.569059	-1.40927	0.821437
right	medial orbitofrontal	ThickAvg	0.76363	0.905139	2.41125	0.148302	4	2.38543	0.115807	14	-0.321357	-0.200655	0.567932	-1.3138	0.912492
right	medial orbitofrontal	MeanCurv	0.294382	0.830431	0.124	0.00678233	4	0.128786	0.00929995	14	1.13824	0.513129	0.573361	-0.610658	1.63692
right	medial orbitofrontal	GausCurv	0.00455716	0.0774717	0.0285	0.00191485	4	0.0339286	0.00477919	14	3.40074	1.1785	0.600007	0.00249085	2.35452
right	middle temporal	SurfArea	0.213999	0.609339	3780.25	298.802	4	3511.14	498.984	14	-1.34377	-0.547612	0.574246	-1.67313	0.57791
right	middle temporal	GrayVol	0.47927	0.787371	13027.8	1104.98	4	12477.4	1864.8	14	-0.739707	-0.299931	0.569146	-1.41546	0.815596
right	middle temporal	ThickAvg	0.363143	0.874738	2.89225	0.0393309	4	2.93071	0.134937	14	0.936402	0.298271	0.569122	-0.817208	1.41375
right	middle temporal	MeanCurv	0.296314	0.830431	0.1135	0.00404145	4	0.116286	0.00510548	14	1.14249	0.538854	0.574016	-0.586217	1.66393
right	middle temporal	GausCurv	0.26979	0.470403	0.02175	0.00170783	4	0.023	0.00214834	14	1.21477	0.574307	0.57497	-0.552634	1.70125
right	parahippocampal	SurfArea	0.756865	0.88773	645.25	64.4069	4	657.929	83.5671	14	0.323513	0.150328	0.5675	-0.961972	1.26263
right	parahippocampal	GrayVol	0.834904	0.892948	2034.5	263.609	4	2001.43	272.999	14	-0.219523	-0.116111	0.567277	-1.22797	0.995752
right	parahippocampal	ThickAvg	0.158488	0.874738	2.73775	0.109039	4	2.61221	0.235546	14	-1.50741	-0.549678	0.574301	-1.67531	0.575951
right	parahippocampal	MeanCurv	0.547582	0.862032	0.09375	0.00330404	4	0.0914286	0.0127141	14	-0.614412	-0.19143	0.567844	-1.3044	0.921543
right	parahippocampal	GausCurv	0.916844	0.916844	0.02125	0.0015	4	0.0214286	0.00563934	14	0.106073	0.0331868	0.566974	-1.07808	1.14446
right	paracentral	SurfArea	0.295345	0.64598	1545.5	129.487	4	1448.86	215.185	14	-1.11599	-0.455858	0.572015	-1.57701	0.665291
right	paracentral	GrayVol	0.121277	0.586228	4237.5	404.601	4	3791.14	561.052	14	-1.77258	-0.794268	0.582196	-1.93537	0.346837
right	paracentral	ThickAvg	0.20331	0.874738	2.54975	0.123648	4	2.44643	0.127696	14	-1.46309	-0.775138	0.58148	-1.91484	0.364562
right	paracentral	MeanCurv	0.00114354	0.0388803	0.09575	0.0025	4	0.107286	0.0098717	14	3.95132	1.22563	0.602624	0.0444915	2.40678
right	paracentral	GausCurv	0.00143741	0.0325814	0.01975	0.00221736	4	0.0270714	0.00541315	14	4.01684	1.40215	0.613221	0.200238	2.60407
right	pars opercularis	SurfArea	0.577426	0.853439	1278	197.344	4	1343.64	176.37	14	0.600285	0.346377	0.569878	-0.770585	1.46334
right	pars opercularis	GrayVol	0.373842	0.651827	3659.5	559.871	4	3972.07	583.74	14	0.975343	0.513839	0.573378	-0.609983	1.63766
right	pars opercularis	ThickAvg	0.585582	0.874738	2.627	0.0455119	4	2.6515	0.140856	14	0.556961	0.181602	0.567754	-0.931196	1.2944
right	pars opercularis	MeanCurv	0.400511	0.836777	0.1095	0.00544671	4	0.112643	0.00840885	14	0.890099	0.377067	0.570419	-0.740954	1.49509
right	pars opercularis	GausCurv	0.227645	0.470403	0.02	0.00182574	4	0.0216429	0.00331911	14	1.29066	0.505616	0.573175	-0.617807	1.62904
right	pars orbitalis	SurfArea	0.184023	0.609339	916.25	124.54	4	807.714	114.424	14	-1.5645	-0.888129	0.585951	-2.03659	0.260335
right	pars orbitalis	GrayVol	0.298736	0.606961	3010.75	456.81	4	2713.93	399.38	14	-1.17732	-0.688205	0.578433	-1.82193	0.445524
right	pars orbitalis	ThickAvg	0.193486	0.874738	2.5885	0.047641	4	2.64971	0.142779	14	1.36081	0.44728	0.571827	-0.6735	1.56806
right	pars orbitalis	MeanCurv	0.574982	0.862032	0.141	0.0102956	4	0.137643	0.0071318	14	-0.611573	-0.408697	0.571024	-1.5279	0.71051
right	pars orbitalis	GausCurv	0.71599	0.798153	0.03	0.00326599	4	0.0307143	0.00326823	14	0.3857	0.208174	0.568007	-0.905121	1.32147
right	pars triangularis	SurfArea	0.937241	0.966028	1580.5	305.309	4	1566.57	251.374	14	-0.0835126	-0.0505667	0.567009	-1.16191	1.06077
right	pars triangularis	GrayVol	0.707566	0.855114	4278.5	815.1	4	4458.86	720.106	14	0.400165	0.232482	0.568269	-0.881326	1.34629
right	pars triangularis	ThickAvg	0.136255	0.874738	2.41725	0.0581055	4	2.48293	0.104228	14	1.63179	0.643129	0.57699	-0.487772	1.77403
right	pars triangularis	MeanCurv	0.447756	0.836777	0.11725	0.00813941	4	0.121	0.00726424	14	0.831657	0.480277	0.57257	-0.64196	1.60251
right	pars triangularis	GausCurv	0.289208	0.486145	0.02325	0.00170783	4	0.0245	0.00256455	14	1.14159	0.490501	0.57281	-0.632207	1.61321
right	pericalcarine	SurfArea	0.591054	0.853439	1651.75	257.866	4	1566.21	284.415	14	-0.571488	-0.291324	0.569022	-1.40661	0.823959
right	pericalcarine	GrayVol	0.692404	0.855114	2483.5	603.972	4	2343.93	490.52	14	-0.423953	-0.258758	0.568585	-1.37318	0.855668
right	pericalcarine	ThickAvg	0.600854	0.874738	1.7165	0.144383	4	1.67221	0.112862	14	-0.566027	-0.353217	0.569995	-1.47041	0.763973
right	pericalcarine	MeanCurv	0.72731	0.91015	0.13775	0.0104043	4	0.139857	0.0081981	14	0.373293	0.231874	0.568262	-0.88192	1.34567
right	pericalcarine	GausCurv	0.256987	0.470403	0.0335	0.00443471	4	0.0367857	0.00505628	14	1.26535	0.632723	0.576671	-0.497551	1.763
right	postcentral	SurfArea	0.199952	0.609339	4048.75	180.594	4	3843.21	460.238	14	-1.34699	-0.463684	0.57219	-1.58518	0.657808
right	postcentral	GrayVol	0.189662	0.586228	9976.75	1053.37	4	9028.5	1404.29	14	-1.46623	-0.671205	0.577878	-1.80385	0.461436
right	postcentral	ThickAvg	0.456178	0.874738	2.1785	0.137629	4	2.11836	0.0817986	14	-0.832963	-0.604175	0.57582	-1.73278	0.524431
right	postcentral	MeanCurv	0.0160328	0.181705	0.1	0.0023094	4	0.105429	0.00602194	14	2.74058	0.936701	0.588048	-0.215875	2.08928
right	postcentral	GausCurv	0.0119011	0.0959195	0.0195	0.00057735	4	0.0227143	0.00404643	14	2.87164	0.837324	0.58387	-0.307061	1.98171
right	posterior cingulate	SurfArea	0.0418181	0.406233	1317.75	83.8665	4	1160.79	208.413	14	-2.25133	-0.781282	0.581708	-1.92143	0.358866
right	posterior cingulate	GrayVol	0.104238	0.586228	3446.75	209.199	4	3127.5	566.339	14	-1.73518	-0.586437	0.57531	-1.71404	0.541171
right	posterior cingulate	ThickAvg	0.44927	0.874738	2.36425	0.0808388	4	2.40321	0.0968847	14	0.81172	0.394419	0.570745	-0.724241	1.51308
right	posterior cingulate	MeanCurv	0.118534	0.732757	0.1255	0.00655744	4	0.132571	0.00708969	14	1.86736	0.963065	0.58923	-0.191827	2.11796
right	posterior cingulate	GausCurv	0.0318335	0.170665	0.0275	0.00310913	4	0.0327143	0.00351762	14	2.87015	1.44162	0.615759	0.234737	2.64851
right	precentral	SurfArea	0.011757	0.406233	5146	218.734	4	4600.14	574.31	14	-2.89627	-0.987829	0.590368	-2.14495	0.169292
right	precentral	GrayVol	0.021548	0.518628	14761	1096.94	4	12728.1	1526.86	14	-2.97376	-1.3298	0.608728	-2.5229	-0.136691
right	precentral	ThickAvg	0.315161	0.874738	2.64125	0.0945317	4	2.57779	0.128055	14	-1.08755	-0.493524	0.572882	-1.61637	0.629326
right	precentral	MeanCurv	0.0262818	0.223395	0.1005	0.00341565	4	0.107714	0.00875679	14	2.49007	0.855567	0.584604	-0.290256	2.00139
right	precentral	GausCurv	0.0273735	0.170665	0.02025	0.00125831	4	0.024	0.00527695	14	2.42829	0.745962	0.580419	-0.391658	1.88358
right	precuneus	SurfArea	0.757181	0.88773	3848.25	348.37	4	3782.07	393.523	14	-0.325243	-0.163512	0.567601	-1.27601	0.948987
right	precuneus	GrayVol	0.922295	0.936061	9902.25	1183.62	4	9835.43	964.352	14	-0.103519	-0.0630655	0.567044	-1.17447	1.04834
right	precuneus	ThickAvg	0.464472	0.874738	2.425	0.0543998	4	2.45243	0.0864867	14	0.76842	0.32076	0.569462	-0.795385	1.43691
right	precuneus	MeanCurv	0.202168	0.830431	0.1195	0.00613732	4	0.124571	0.00534522	14	1.49825	0.877781	0.585518	-0.269834	2.0254
right	precuneus	GausCurv	0.0126952	0.0959195	0.02525	0.00170783	4	0.0289286	0.0031977	14	3.04488	1.17733	0.599943	0.00144087	2.35322
right	rostral anterior cingulate	SurfArea	0.826609	0.927519	673.25	143.484	4	654.071	158.748	14	-0.230101	-0.117086	0.567282	-1.22896	0.994788
right	rostral anterior cingulate	GrayVol	0.587538	0.838912	2248	489.177	4	2091.79	392.716	14	-0.586925	-0.360647	0.570124	-1.47809	0.756797
right	rostral anterior cingulate	ThickAvg	0.44126	0.874738	2.80175	0.0488356	4	2.7555	0.199179	14	-0.789708	-0.243655	0.568399	-1.35772	0.870408
right	rostral anterior cingulate	MeanCurv	0.455305	0.836777	0.13425	0.0104363	4	0.129429	0.0107754	14	-0.808952	-0.428636	0.57143	-1.54864	0.691366
right	rostral anterior cingulate	GausCurv	0.843145	0.88206	0.0305	0.00574456	4	0.0298571	0.00361316	14	-0.212146	-0.149396	0.567493	-1.26168	0.96289
right	rostral middle frontal	SurfArea	0.0324304	0.406233	6417.5	489.005	4	5595.79	719.874	14	-2.64113	-1.14654	0.598284	-2.31918	0.0260935
right	rostral middle frontal	GrayVol	0.0155456	0.518628	17346.8	855.988	4	15432.6	1999.15	14	-2.79603	-0.990882	0.59051	-2.14828	0.166518
right	rostral middle frontal	ThickAvg	0.32814	0.874738	2.317	0.0992673	4	2.37771	0.0938046	14	1.09187	0.609609	0.575979	-0.519309	1.73853
right	rostral middle frontal	MeanCurv	0.949585	0.972253	0.1315	0.00597216	4	0.131714	0.00404643	14	0.0674729	0.0456442	0.566998	-1.06567	1.15696
right	rostral middle frontal	GausCurv	0.491401	0.630477	0.02875	0.00330404	4	0.0301429	0.00330168	14	0.743683	0.401721	0.570886	-0.717217	1.52066
right	superior frontal	SurfArea	0.274062	0.642629	6996.75	426.955	4	6655.5	751.061	14	-1.16457	-0.463103	0.572176	-1.58457	0.658363
right	superior frontal	GrayVol	0.430207	0.731352	21679.8	1239.97	4	20999.4	2005.33	14	-0.830141	-0.343611	0.569832	-1.46048	0.773259
right	superior frontal	ThickAvg	0.592612	0.874738	2.7125	0.0792191	4	2.74364	0.149839	14	0.552905	0.212843	0.568055	-0.900545	1.32623
right	superior frontal	MeanCurv	0.338445	0.830431	0.11775	0.0035	4	0.12	0.00489898	14	1.02947	0.458982	0.572084	-0.662303	1.58027
right	superior frontal	GausCurv	0.342461	0.504934	0.02575	0.00221736	4	0.0272857	0.00396967	14	1.00078	0.394782	0.570752	-0.723891	1.51346
right	superior parietal	SurfArea	0.967076	0.967076	5262.25	324.404	4	5273.29	770.769	14	0.0420903	0.0148277	0.566952	-1.0964	1.12605
right	superior parietal	GrayVol	0.691189	0.855114	13408.5	1363.41	4	13063.6	1762.42	14	-0.416276	-0.193833	0.567866	-1.30685	0.919185
right	superior parietal	ThickAvg	0.529252	0.874738	2.3025	0.107348	4	2.26314	0.0705264	14	-0.69184	-0.475956	0.572469	-1.598	0.646084
right	superior parietal	MeanCurv	0.698484	0.901597	0.116	0.00541603	4	0.117286	0.00596694	14	0.409113	0.208687	0.568013	-0.904618	1.32199
right	superior parietal	GausCurv	0.352506	0.504934	0.02225	0.00298608	4	0.024	0.00311325	14	1.02385	0.539409	0.57403	-0.585691	1.66451
right	superior temporal	SurfArea	0.0913242	0.517504	3798	204.413	4	3526	387.337	14	-1.86975	-0.719206	0.57948	-1.85499	0.416575
right	superior temporal	GrayVol	0.034557	0.518628	12426	580.767	4	11378.6	1212.82	14	-2.40667	-0.889203	0.585997	-2.03776	0.259351
right	superior temporal	ThickAvg	0.407331	0.874738	2.87575	0.0838744	4	2.8275	0.134156	14	-0.874489	-0.363943	0.570182	-1.4815	0.753615
right	superior temporal	MeanCurv	0.248214	0.830431	0.10575	0.00877021	4	0.0994286	0.00519932	14	-1.37422	-0.998063	0.590846	-2.15612	0.159995
right	superior temporal	GausCurv	0.615884	0.709833	0.01975	0.0030957	4	0.0188571	0.00195555	14	-0.546523	-0.383987	0.570547	-1.50226	0.734286
right	supramarginal	SurfArea	0.807844	0.927519	3450.25	378.204	4	3509.79	524.216	14	0.25297	0.113379	0.567262	-0.998453	1.22521
right	supramarginal	GrayVol	0.736227	0.855114	9804.5	1132.02	4	10049.4	1516.78	14	0.351704	0.160557	0.567578	-0.951895	1.27301
right	supramarginal	ThickAvg	0.92249	0.976266	2.625	0.145856	4	2.63307	0.100877	14	0.10381	0.0694337	0.567065	-1.04201	1.18088
right	supramarginal	MeanCurv	0.898016	0.972253	0.11775	0.00206155	4	0.118	0.00605106	14	0.130359	0.0430792	0.566992	-1.06823	1.15438
right	supramarginal	GausCurv	0.37262	0.517105	0.023	0.00182574	4	0.0241429	0.00298347	14	0.942893	0.388303	0.570628	-0.730129	1.50673
right	frontal pole	SurfArea	0.325932	0.64598	364.25	44.7167	4	336.857	40.9443	14	-1.10044	-0.625957	0.576466	-1.75583	0.503915
right	frontal pole	GrayVol	0.226556	0.606961	1458.25	149	4	1340.71	156.499	14	-1.37568	-0.721625	0.579563	-1.85757	0.414319
right	frontal pole	ThickAvg	0.950675	0.976266	2.79975	0.191879	4	2.79271	0.184657	14	-0.0652127	-0.0360189	0.566978	-1.1473	1.07526
right	frontal pole	MeanCurv	0.972253	0.972253	0.16925	0.0156498	4	0.168929	0.0147307	14	-0.0366949	-0.020535	0.566957	-1.13177	1.0907
right	frontal pole	GausCurv	0.462096	0.604279	0.04825	0.0103722	4	0.0437143	0.00774029	14	-0.812345	-0.520599	0.573548	-1.64475	0.603555
right	temporal pole	SurfArea	0.0391825	0.406233	512	14.2595	4	473.286	58.7098	14	-2.2463	-0.692028	0.57856	-1.82601	0.441949
right	temporal pole	GrayVol	0.298111	0.606961	2777.25	294.595	4	2585.43	259.324	14	-1.17835	-0.686036	0.578362	-1.81962	0.447553
right	temporal pole	ThickAvg	0.963875	0.976266	3.82175	0.380656	4	3.81186	0.289305	14	-0.0481559	-0.0305405	0.56697	-1.1418	1.08072
right	temporal pole	MeanCurv	0.112453	0.732757	0.14325	0.00457347	4	0.136571	0.0120174	14	-1.69392	-0.577608	0.575062	-1.70473	0.549513
right	temporal pole	GausCurv	0.356424	0.504934	0.04125	0.00732006	4	0.0370714	0.00668482	14	-1.02597	-0.584508	0.575255	-1.71201	0.542992
right	transverse temporal	SurfArea	0.937615	0.966028	331.25	41.7722	4	329.143	57.4963	14	-0.0812631	-0.036559	0.566979	-1.14784	1.07472
right	transverse temporal	GrayVol	0.711989	0.855114	917.5	121.646	4	946.214	160.03	14	0.386178	0.17808	0.567723	-0.934658	1.29082
right	transverse temporal	ThickAvg	0.745173	0.905139	2.53425	0.135596	4	2.506	0.180816	14	-0.339307	-0.155305	0.567537	-1.26768	0.957068
right	transverse temporal	MeanCurv	0.396202	0.836777	0.12225	0.015327	4	0.113857	0.0188918	14	-0.914528	-0.437349	0.571613	-1.55771	0.683013
right	transverse temporal	GausCurv	0.866322	0.892575	0.0275	0.00310913	4	0.0270714	0.00730084	14	-0.171787	-0.0607641	0.567037	-1.17216	1.05063
right	insula	SurfArea	0.845679	0.927519	2252.75	34.442	4	2237.21	286.081	14	-0.198226	-0.0572818	0.567027	-1.16865	1.05409
right	insula	GrayVol	0.362454	0.648603	7183.75	495.908	4	6868.79	792.622	14	-0.965784	-0.402082	0.570894	-1.52103	0.716869
right	insula	ThickAvg	0.583363	0.874738	3.0965	0.149259	4	3.04571	0.168089	14	-0.583024	-0.29363	0.569055	-1.40898	0.821718
right	insula	MeanCurv	0.586772	0.862032	0.116	0.00469042	4	0.114429	0.00512482	14	-0.578608	-0.296578	0.569097	-1.41201	0.818852
right	insula	GausCurv	0.909044	0.916844	0.0305	0.0043589	4	0.0302143	0.00328583	14	-0.121595	-0.0774776	0.567094	-1.18898	1.03403

### Sheet: migraine_F
hemi	region	Measurement	p_value	FDR_p	Mean_Group1	SD_Group1	N_Group1	Mean_Group2	SD_Group2	N_Group2	t_statistic	Hedges_g	SE_Hedges_g	CI_lower	CI_upper
left	bankssts	SurfArea	0.1587	0.490528	916.9	159.551	30	963.175	136.556	97	1.43439	0.323417	0.209891	-0.0879701	0.734804
left	bankssts	GrayVol	0.542678	0.753104	2275.53	485.525	30	2334.97	383.362	97	0.613917	0.144325	0.209104	-0.265519	0.55417
left	bankssts	ThickAvg	0.826617	0.999775	2.51097	0.128547	30	2.51706	0.144745	97	0.220113	0.042922	0.208926	-0.366572	0.452416
left	bankssts	MeanCurv	0.562034	0.98179	0.0987	0.010603	30	0.0974021	0.0107681	97	-0.583802	-0.120236	0.209044	-0.529963	0.289491
left	bankssts	GausCurv	0.620889	0.743597	0.0172333	0.00296745	30	0.0175464	0.00314914	97	0.497631	0.100123	0.209003	-0.309522	0.509768
left	caudal anterior cingulate	SurfArea	0.141807	0.490528	595.567	127.182	30	637.959	162.449	97	1.48837	0.271882	0.209604	-0.138941	0.682705
left	caudal anterior cingulate	GrayVol	0.111576	0.505811	1611.9	413.271	30	1758.89	500.378	97	1.61589	0.303385	0.209774	-0.107771	0.714542
left	caudal anterior cingulate	ThickAvg	0.280614	0.999775	2.4396	0.163705	30	2.47703	0.165898	97	1.09102	0.224956	0.209384	-0.185437	0.63535
left	caudal anterior cingulate	MeanCurv	0.196588	0.931066	0.1227	0.0117243	30	0.119546	0.0108244	97	-1.31061	-0.283944	0.209666	-0.69489	0.127003
left	caudal anterior cingulate	GausCurv	0.634244	0.743597	0.0219333	0.00525838	30	0.021433	0.00403089	97	-0.47942	-0.114418	0.209031	-0.52412	0.295284
left	caudal middle frontal	SurfArea	0.779978	0.872963	2145.87	327.062	30	2165.49	357.933	97	0.280791	0.0555825	0.208937	-0.353935	0.4651
left	caudal middle frontal	GrayVol	0.762207	0.926744	6157.63	1142.46	30	6230.57	1163.15	97	0.304273	0.0625829	0.208945	-0.346949	0.472115
left	caudal middle frontal	ThickAvg	0.481128	0.999775	2.61437	0.128372	30	2.63363	0.134762	97	0.709756	0.143627	0.209102	-0.266214	0.553468
left	caudal middle frontal	MeanCurv	0.332637	0.968652	0.112933	0.00809399	30	0.111351	0.00640156	97	-0.980448	-0.230296	0.209407	-0.640734	0.180143
left	caudal middle frontal	GausCurv	0.326599	0.541676	0.0221	0.00347751	30	0.0228144	0.00335823	97	0.991342	0.20971	0.209322	-0.200561	0.619982
left	cuneus	SurfArea	0.273978	0.542075	1531.57	249.611	30	1475.63	213.846	97	-1.1081	-0.24972	0.209495	-0.66033	0.16089
left	cuneus	GrayVol	0.519585	0.736078	2980.53	595.806	30	2903.13	479.062	97	-0.649547	-0.151284	0.209124	-0.561166	0.258598
left	cuneus	ThickAvg	0.371976	0.999775	1.84643	0.135523	30	1.87222	0.141686	97	0.900841	0.182693	0.209222	-0.227383	0.592769
left	cuneus	MeanCurv	0.83773	0.98179	0.141967	0.00733195	30	0.14232	0.0105875	97	0.205565	0.0353352	0.20892	-0.374148	0.444818
left	cuneus	GausCurv	0.529579	0.692526	0.0331667	0.00322793	30	0.0336392	0.00453272	97	0.631909	0.110103	0.209022	-0.299581	0.519787
left	entorhinal	SurfArea	0.314146	0.584781	426.567	75.1517	30	410.515	76.8351	97	-1.01696	-0.208701	0.209318	-0.618964	0.201563
left	entorhinal	GrayVol	0.220443	0.55795	1843	369.966	30	1750.08	314.649	97	-1.24353	-0.281313	0.209653	-0.692232	0.129606
left	entorhinal	ThickAvg	0.912466	0.999775	3.12193	0.249034	30	3.12795	0.295487	97	0.110422	0.0209505	0.208912	-0.388518	0.430419
left	entorhinal	MeanCurv	0.398059	0.98179	0.109967	0.0127725	30	0.112351	0.0152569	97	0.851505	0.160996	0.209152	-0.248943	0.570934
left	entorhinal	GausCurv	0.100866	0.274355	0.0291	0.00745261	30	0.0319381	0.0101251	97	1.66425	0.29473	0.209725	-0.116332	0.705791
left	fusiform	SurfArea	0.59847	0.782615	2978.33	274.282	30	3009.86	316.715	97	0.529672	0.101931	0.209006	-0.307721	0.511583
left	fusiform	GrayVol	0.475022	0.687266	9144.27	844.895	30	9279.26	1054.57	97	0.718891	0.132875	0.209074	-0.276911	0.542661
left	fusiform	ThickAvg	0.986398	0.999775	2.71043	0.0889784	30	2.71009	0.113087	97	-0.0171187	-0.00313502	0.208908	-0.412595	0.406325
left	fusiform	MeanCurv	0.300925	0.968652	0.128867	0.00921668	30	0.126969	0.00655975	97	-1.04854	-0.259689	0.209543	-0.670392	0.151015
left	fusiform	GausCurv	0.708167	0.764371	0.0292333	0.00419921	30	0.0295567	0.00380233	97	0.376716	0.0824585	0.208972	-0.327127	0.492044
left	inferior parietal	SurfArea	0.0257171	0.328685	4054.47	434.388	30	4272.7	520.14	97	2.29038	0.432501	0.210663	0.019601	0.845401
left	inferior parietal	GrayVol	0.0641975	0.485048	11064.4	1410.4	30	11635.1	1551.21	97	1.89061	0.373265	0.210217	-0.03876	0.78529
left	inferior parietal	ThickAvg	0.860839	0.999775	2.4705	0.10444	30	2.47431	0.100142	97	0.176277	0.0374312	0.208921	-0.372055	0.446917
left	inferior parietal	MeanCurv	0.0499404	0.679189	0.123767	0.0060154	30	0.121144	0.00700445	97	-2.0042	-0.384006	0.210293	-0.79618	0.0281684
left	inferior parietal	GausCurv	0.148472	0.34814	0.0240667	0.00198152	30	0.0233711	0.00305273	97	-1.45998	-0.243397	0.209466	-0.653949	0.167156
left	inferior temporal	SurfArea	0.31819	0.584781	3159.27	393.937	30	3242.52	399.003	97	1.00849	0.207997	0.209315	-0.202261	0.618256
left	inferior temporal	GrayVol	0.32753	0.586352	10152.7	1286.06	30	10421.7	1353.39	97	0.988691	0.199812	0.209284	-0.210385	0.610009
left	inferior temporal	ThickAvg	0.960312	0.999775	2.74543	0.106499	30	2.74433	0.102535	97	-0.0500294	-0.0106004	0.208909	-0.420062	0.398862
left	inferior temporal	MeanCurv	0.839581	0.98179	0.127067	0.00717723	30	0.127371	0.0071068	97	0.203532	0.0424861	0.208925	-0.367007	0.451979
left	inferior temporal	GausCurv	0.206056	0.437869	0.0284333	0.00358813	30	0.0293918	0.00354893	97	1.28188	0.267746	0.209583	-0.143036	0.678528
left	isthmus cingulate	SurfArea	0.195132	0.510346	937.433	133.466	30	976.093	163.735	97	1.31056	0.244396	0.20947	-0.166165	0.654958
left	isthmus cingulate	GrayVol	0.169533	0.55795	2365.37	381.966	30	2478.53	410.003	97	1.39328	0.278639	0.209638	-0.132252	0.689531
left	isthmus cingulate	ThickAvg	0.647825	0.999775	2.27707	0.110887	30	2.28872	0.151032	97	0.458906	0.081168	0.20897	-0.328414	0.49075
left	isthmus cingulate	MeanCurv	0.815741	0.98179	0.1241	0.00831845	30	0.124505	0.00813957	97	0.234324	0.0492236	0.208931	-0.360281	0.458728
left	isthmus cingulate	GausCurv	0.482976	0.668208	0.0310333	0.00387283	30	0.0316186	0.00424864	97	0.70655	0.139683	0.209092	-0.270137	0.549503
left	lateral occipital	SurfArea	0.591948	0.782615	4812	538.45	30	4750.46	569.956	97	-0.539432	-0.108681	0.209019	-0.518359	0.300997
left	lateral occipital	GrayVol	0.783745	0.934994	11404.5	1390.34	30	11486.5	1526.69	97	0.275853	0.0545081	0.208936	-0.355007	0.464023
left	lateral occipital	ThickAvg	0.129172	0.787692	2.16947	0.107722	30	2.20376	0.10135	97	1.5451	0.331412	0.209941	-0.0800716	0.742895
left	lateral occipital	MeanCurv	0.331284	0.968652	0.133033	0.00652044	30	0.134381	0.00675839	97	0.981102	0.199883	0.209284	-0.210314	0.61008
left	lateral occipital	GausCurv	0.0386664	0.147533	0.0287	0.00196784	30	0.0297526	0.00344308	97	2.09972	0.330805	0.209937	-0.0806709	0.742281
left	lateral orbitofrontal	SurfArea	0.783099	0.872963	2574.4	231.511	30	2560.07	295.226	97	-0.276502	-0.0505507	0.208932	-0.460058	0.358956
left	lateral orbitofrontal	GrayVol	0.903232	0.993219	7295.97	799.307	30	7274.97	894.522	97	-0.122158	-0.0238979	0.208914	-0.433368	0.385573
left	lateral orbitofrontal	ThickAvg	0.740237	0.999775	2.6394	0.109244	30	2.63153	0.124795	97	-0.333235	-0.0644908	0.208947	-0.474028	0.345046
left	lateral orbitofrontal	MeanCurv	0.865502	0.98179	0.1301	0.00680441	30	0.130351	0.00777823	97	0.170177	0.0329226	0.208918	-0.376557	0.442403
left	lateral orbitofrontal	GausCurv	0.181219	0.410764	0.0317667	0.00341077	30	0.0328351	0.00480165	97	1.35091	0.235089	0.209428	-0.175391	0.645568
left	lingual	SurfArea	0.05133	0.368013	3162.1	401.857	30	2990.1	446.941	97	-1.99373	-0.391313	0.210346	-0.803591	0.0209657
left	lingual	GrayVol	0.109093	0.505811	6584.33	973.468	30	6242.97	1092.37	97	-1.62943	-0.318313	0.209861	-0.72964	0.0930136
left	lingual	ThickAvg	0.663653	0.999775	1.96767	0.0968427	30	1.97672	0.106092	97	0.437356	0.0865275	0.208979	-0.323071	0.496126
left	lingual	MeanCurv	0.954267	0.98179	0.138567	0.00756436	30	0.138474	0.0080339	97	-0.057632	-0.0115906	0.208909	-0.421053	0.397872
left	lingual	GausCurv	0.272658	0.51502	0.0340667	0.00358092	30	0.0349278	0.00413886	97	1.10805	0.213128	0.209336	-0.19717	0.623426
left	medial orbitofrontal	SurfArea	0.247683	0.538345	1793.67	146.853	30	1833.1	202.934	97	1.16626	0.204811	0.209303	-0.205423	0.615045
left	medial orbitofrontal	GrayVol	0.324688	0.586352	4784.7	663.22	30	4919.27	590.363	97	0.995978	0.219982	0.209364	-0.19037	0.630335
left	medial orbitofrontal	ThickAvg	0.315955	0.999775	2.39383	0.146518	30	2.42349	0.115669	97	1.01528	0.238702	0.209444	-0.171809	0.649213
left	medial orbitofrontal	MeanCurv	0.464525	0.98179	0.124933	0.00904751	30	0.12634	0.00941949	97	0.737069	0.149811	0.20912	-0.260063	0.559685
left	medial orbitofrontal	GausCurv	0.698799	0.764371	0.0318	0.00442095	30	0.0321753	0.00520619	97	0.388932	0.0740827	0.20896	-0.335479	0.483644
left	middle temporal	SurfArea	0.128619	0.490528	2982.07	377.35	30	3102.25	353.003	97	1.54752	0.332939	0.20995	-0.0785628	0.744441
left	middle temporal	GrayVol	0.183501	0.55795	10361.4	1527.96	30	10783.9	1392.92	97	1.35087	0.294635	0.209725	-0.116425	0.705695
left	middle temporal	ThickAvg	0.692013	0.999775	2.84597	0.122896	30	2.83558	0.13091	97	-0.398378	-0.0799944	0.208968	-0.489573	0.329584
left	middle temporal	MeanCurv	0.312623	0.968652	0.1196	0.00784153	30	0.121227	0.00686857	97	1.02155	0.227552	0.209395	-0.182863	0.637967
left	middle temporal	GausCurv	0.306011	0.537828	0.0247	0.00296124	30	0.0253505	0.00316899	97	1.03396	0.20711	0.209312	-0.203141	0.617362
left	parahippocampal	SurfArea	0.756968	0.872437	652.933	75.9278	30	657.68	62.3441	97	0.311502	0.0717692	0.208957	-0.337786	0.481324
left	parahippocampal	GrayVol	0.998503	0.998503	2098.97	332.075	30	2099.09	277.232	97	0.00188673	0.000430966	0.208908	-0.409029	0.409891
left	parahippocampal	ThickAvg	0.702567	0.999775	2.74793	0.222878	30	2.7289	0.279558	97	-0.383693	-0.0707415	0.208955	-0.480294	0.338811
left	parahippocampal	MeanCurv	0.354782	0.968652	0.0966333	0.0158103	30	0.0936392	0.0136246	97	-0.935407	-0.210155	0.209324	-0.62043	0.20012
left	parahippocampal	GausCurv	0.678432	0.764371	0.0222	0.00650411	30	0.0216598	0.00505158	97	-0.417625	-0.0990089	0.209	-0.50865	0.310632
left	paracentral	SurfArea	0.0338352	0.328685	1263.8	116.066	30	1318.93	136.908	97	2.17525	0.413978	0.210517	0.00136532	0.826591
left	paracentral	GrayVol	0.0157477	0.221915	3338.47	301.33	30	3507.79	397.431	97	2.4818	0.446062	0.210775	0.032944	0.859181
left	paracentral	ThickAvg	0.4169	0.999775	2.44317	0.130309	30	2.4656	0.133853	97	0.818679	0.167593	0.209173	-0.242385	0.577571
left	paracentral	MeanCurv	0.0467204	0.679189	0.1024	0.00917493	30	0.106237	0.00831762	97	2.04542	0.447437	0.210786	0.0342964	0.860578
left	paracentral	GausCurv	0.000903761	0.0614558	0.0223667	0.00324285	30	0.025	0.00468375	97	3.46763	0.596	0.212229	0.180032	1.01197
left	pars opercularis	SurfArea	0.43901	0.663393	1503.9	197.293	30	1537.54	234.127	97	0.779374	0.147861	0.209114	-0.262002	0.557725
left	pars opercularis	GrayVol	0.396813	0.639044	4469.23	687.801	30	4594.52	745.64	97	0.854403	0.169976	0.20918	-0.240018	0.579969
left	pars opercularis	ThickAvg	0.307261	0.999775	2.60993	0.117056	30	2.63576	0.128756	97	1.031	0.203541	0.209298	-0.206683	0.613766
left	pars opercularis	MeanCurv	0.455418	0.98179	0.1138	0.00812574	30	0.112557	0.00713263	97	-0.753114	-0.16757	0.209173	-0.577549	0.242408
left	pars opercularis	GausCurv	0.49133	0.668208	0.0222	0.00310061	30	0.0226495	0.00310926	97	0.693467	0.143787	0.209103	-0.266055	0.553628
left	pars orbitalis	SurfArea	0.978977	0.978977	671.1	82.923	30	670.639	84.4456	97	-0.0264858	-0.00544688	0.208908	-0.414907	0.404014
left	pars orbitalis	GrayVol	0.864276	0.993219	2309.3	339.626	30	2321.77	372.15	97	0.171776	0.0339805	0.208919	-0.375501	0.443462
left	pars orbitalis	ThickAvg	0.998763	0.999775	2.71913	0.152719	30	2.71919	0.183576	97	0.0015574	0.000293501	0.208908	-0.409166	0.409753
left	pars orbitalis	MeanCurv	0.664674	0.98179	0.145467	0.0160768	30	0.144062	0.012983	97	-0.436597	-0.101459	0.209005	-0.511109	0.308191
left	pars orbitalis	GausCurv	0.444071	0.656453	0.033	0.00640582	30	0.0340515	0.00690165	97	0.771264	0.153939	0.209131	-0.255958	0.563837
left	pars triangularis	SurfArea	0.730782	0.856779	1272.3	206.13	30	1286.79	180.367	97	0.3463	0.0771809	0.208964	-0.332389	0.486751
left	pars triangularis	GrayVol	0.954212	0.997623	3661.73	658.26	30	3654.03	569.534	97	-0.0577522	-0.0129478	0.20891	-0.422411	0.396515
left	pars triangularis	ThickAvg	0.826478	0.999775	2.52047	0.123555	30	2.51481	0.120048	97	-0.220442	-0.0464815	0.208928	-0.455981	0.363018
left	pars triangularis	MeanCurv	0.56042	0.98179	0.119433	0.00944561	30	0.11832	0.0078003	97	-0.586894	-0.134818	0.209079	-0.544614	0.274977
left	pars triangularis	GausCurv	0.909014	0.936559	0.0236667	0.00366092	30	0.0235773	0.00392066	97	-0.114849	-0.0229961	0.208913	-0.432466	0.386474
left	pericalcarine	SurfArea	0.342679	0.597492	1416.73	239.323	30	1368.09	254.889	97	-0.957802	-0.192344	0.209256	-0.602486	0.217799
left	pericalcarine	GrayVol	0.241189	0.55795	2030.53	446.368	30	1921.03	425.473	97	-1.18718	-0.252884	0.20951	-0.663523	0.157755
left	pericalcarine	ThickAvg	0.930975	0.999775	1.61603	0.134675	30	1.61341	0.171565	97	-0.0869781	-0.0159098	0.208911	-0.425374	0.393555
left	pericalcarine	MeanCurv	0.135756	0.88378	0.133367	0.00877883	30	0.136361	0.0114693	97	1.5113	0.272931	0.209609	-0.137903	0.683764
left	pericalcarine	GausCurv	0.00700128	0.0793479	0.0304	0.003654	30	0.0327423	0.00505239	97	2.78325	0.488636	0.211146	0.0747895	0.902482
left	postcentral	SurfArea	0.141673	0.490528	3773.07	429.986	30	3905.87	409.335	97	1.49503	0.318675	0.209863	-0.0926559	0.730007
left	postcentral	GrayVol	0.228277	0.55795	9125.23	1382.02	30	9472.66	1294.69	97	1.22113	0.262521	0.209557	-0.14821	0.673252
left	postcentral	ThickAvg	0.410972	0.999775	2.1479	0.114077	30	2.16749	0.109713	97	0.829607	0.175879	0.209199	-0.234152	0.58591
left	postcentral	MeanCurv	0.795821	0.98179	0.108067	0.00630781	30	0.108412	0.00652998	97	0.26015	0.0530359	0.208935	-0.356476	0.462548
left	postcentral	GausCurv	0.0198653	0.116716	0.0213333	0.00186313	30	0.022433	0.00309202	97	2.37561	0.382928	0.210285	-0.0292316	0.795087
left	posterior cingulate	SurfArea	0.0427983	0.363786	1096.43	178.117	30	1173.12	170.121	97	2.08271	0.443169	0.210751	0.0300979	0.85624
left	posterior cingulate	GrayVol	0.0163173	0.221915	2832.77	478.911	30	3080.6	467.951	97	2.49046	0.523555	0.211475	0.109063	0.938046
left	posterior cingulate	ThickAvg	0.0788401	0.670141	2.35707	0.131192	30	2.4062	0.130231	97	1.79567	0.374336	0.210224	-0.0377038	0.786376
left	posterior cingulate	MeanCurv	0.890946	0.98179	0.129733	0.00932898	30	0.13	0.00903235	97	0.137852	0.0291214	0.208916	-0.380354	0.438597
left	posterior cingulate	GausCurv	0.201552	0.437869	0.0282	0.00356612	30	0.0292062	0.0042055	97	1.29228	0.245968	0.209477	-0.164608	0.656543
left	precentral	SurfArea	0.0713723	0.39125	4484.27	469.622	30	4665.19	470.132	97	1.84361	0.382609	0.210283	-0.029546	0.794763
left	precentral	GrayVol	0.235799	0.55795	12969.1	1682.05	30	13388.5	1639.23	97	1.20082	0.252796	0.209509	-0.157843	0.663434
left	precentral	ThickAvg	0.915781	0.999775	2.65677	0.113798	30	2.65414	0.131265	97	-0.106237	-0.0204556	0.208912	-0.429923	0.389012
left	precentral	MeanCurv	0.754991	0.98179	0.1068	0.00593877	30	0.107216	0.00756255	97	0.313478	0.0573518	0.208939	-0.352169	0.466872
left	precentral	GausCurv	0.0456183	0.163266	0.0224333	0.00264814	30	0.023732	0.00411429	97	2.03242	0.337509	0.209979	-0.0740499	0.749067
left	precuneus	SurfArea	0.193157	0.510346	3538.07	368.51	30	3641.67	399.88	97	1.31841	0.262154	0.209555	-0.148574	0.672881
left	precuneus	GrayVol	0.158073	0.55795	8992.8	1103.35	30	9325.67	1138.58	97	1.43319	0.292675	0.209714	-0.118364	0.703714
left	precuneus	ThickAvg	0.345905	0.999775	2.40273	0.120275	30	2.42632	0.112794	97	0.952358	0.204625	0.209302	-0.205608	0.614857
left	precuneus	MeanCurv	0.515574	0.98179	0.1251	0.00641845	30	0.124237	0.00591392	97	-0.655325	-0.142127	0.209098	-0.55196	0.267706
left	precuneus	GausCurv	0.457117	0.660646	0.0268	0.0030445	30	0.0272784	0.00308809	97	0.74955	0.154474	0.209133	-0.255427	0.564374
left	rostral anterior cingulate	SurfArea	0.65773	0.840373	793.467	150.934	30	807.969	170.659	97	0.445517	0.0866863	0.208979	-0.322912	0.496285
left	rostral anterior cingulate	GrayVol	0.630313	0.808704	2479.03	458.052	30	2528.1	565.153	97	0.483816	0.0899582	0.208984	-0.319651	0.499568
left	rostral anterior cingulate	ThickAvg	0.814084	0.999775	2.70933	0.163151	30	2.7174	0.163997	97	0.236443	0.0489631	0.208931	-0.360541	0.458467
left	rostral anterior cingulate	MeanCurv	0.961593	0.98179	0.1252	0.0106525	30	0.125093	0.0104364	97	-0.0484088	-0.0101624	0.208909	-0.419624	0.3993
left	rostral anterior cingulate	GausCurv	0.945644	0.959758	0.0287667	0.00521062	30	0.0286907	0.00560387	97	-0.0685117	-0.0136875	0.20891	-0.423151	0.395776
left	rostral middle frontal	SurfArea	0.142216	0.490528	5277.37	574.485	30	5465.52	695.614	97	1.48793	0.279353	0.209642	-0.131546	0.690252
left	rostral middle frontal	GrayVol	0.205086	0.55795	14481.2	1790.57	30	14979.9	2074.27	97	1.28233	0.246357	0.209479	-0.164222	0.656937
left	rostral middle frontal	ThickAvg	0.997404	0.999775	2.4272	0.0979449	30	2.42713	0.091828	97	-0.00327166	-0.000703052	0.208908	-0.410163	0.408757
left	rostral middle frontal	MeanCurv	0.356122	0.968652	0.1342	0.00749437	30	0.132814	0.0056593	97	-0.933647	-0.22452	0.209383	-0.63491	0.18587
left	rostral middle frontal	GausCurv	0.655511	0.755505	0.0291667	0.00337418	30	0.0294845	0.0034403	97	0.448854	0.0922486	0.208988	-0.317369	0.501866
left	superior frontal	SurfArea	0.253339	0.538345	6945.27	761.331	30	7125.54	692.885	97	1.15714	0.252604	0.209509	-0.158033	0.663241
left	superior frontal	GrayVol	0.246155	0.55795	21730.5	3159.23	30	22470.6	2468.18	97	1.17676	0.278146	0.209636	-0.132741	0.689032
left	superior frontal	ThickAvg	0.228635	0.999775	2.76173	0.129547	30	2.79438	0.123308	97	1.21997	0.260065	0.209544	-0.150642	0.670773
left	superior frontal	MeanCurv	0.255221	0.968652	0.120367	0.00510229	30	0.119134	0.00519942	97	-1.15121	-0.236667	0.209435	-0.64716	0.173826
left	superior frontal	GausCurv	0.234607	0.477085	0.0252333	0.00241666	30	0.0258866	0.00313872	97	1.20024	0.217403	0.209353	-0.192929	0.627734
left	superior parietal	SurfArea	0.705133	0.844695	5110.7	656.246	30	5161.57	581.131	97	0.38087	0.0843535	0.208975	-0.325238	0.493945
left	superior parietal	GrayVol	0.33629	0.586352	12602.7	1793.96	30	12963.6	1726.57	97	0.9715	0.205883	0.209307	-0.204359	0.616125
left	superior parietal	ThickAvg	0.036077	0.408872	2.2467	0.101691	30	2.29276	0.104348	97	2.15484	0.441363	0.210736	0.0283209	0.854405
left	superior parietal	MeanCurv	0.450178	0.98179	0.118233	0.00552539	30	0.119124	0.00583677	97	0.761013	0.15349	0.20913	-0.256405	0.563384
left	superior parietal	GausCurv	0.0215892	0.116716	0.0222	0.00217192	30	0.0234021	0.00318414	97	2.34948	0.400939	0.210417	-0.0114794	0.813357
left	superior temporal	SurfArea	0.48238	0.697911	3785.17	427.51	30	3847.25	392.634	97	0.708329	0.153886	0.209131	-0.256011	0.563783
left	superior temporal	GrayVol	0.313376	0.586352	12219.2	1637.75	30	12557.8	1420.25	97	1.02002	0.22841	0.209399	-0.182012	0.638832
left	superior temporal	ThickAvg	0.525428	0.999775	2.82183	0.135546	30	2.83985	0.132248	97	0.639736	0.134594	0.209079	-0.2752	0.544388
left	superior temporal	MeanCurv	0.11285	0.88378	0.103233	0.00688669	30	0.105608	0.00755336	97	1.61255	0.318831	0.209864	-0.0925024	0.730164
left	superior temporal	GausCurv	0.0097036	0.0942635	0.0199	0.00256434	30	0.021433	0.00327206	97	2.67033	0.488045	0.211141	0.0742096	0.901881
left	supramarginal	SurfArea	0.0747977	0.39125	3627.87	454.47	30	3811.86	575.446	97	1.81302	0.332661	0.209948	-0.0788372	0.74416
left	supramarginal	GrayVol	0.0747431	0.492474	10354.3	1490.29	30	10934.1	1637.14	97	1.8182	0.359193	0.21012	-0.0526426	0.771029
left	supramarginal	ThickAvg	0.640656	0.999775	2.59473	0.102094	30	2.60513	0.11801	97	0.469373	0.0902781	0.208985	-0.319332	0.499889
left	supramarginal	MeanCurv	0.855252	0.98179	0.121933	0.00689794	30	0.12168	0.00550293	97	-0.183573	-0.0429286	0.208926	-0.452423	0.366565
left	supramarginal	GausCurv	0.400918	0.6196	0.0239333	0.00253164	30	0.0243918	0.00277472	97	0.846877	0.167507	0.209172	-0.242471	0.577485
left	frontal pole	SurfArea	0.703716	0.844695	267.733	32.0935	30	270.227	28.0158	97	0.38282	0.0854267	0.208977	-0.324168	0.495021
left	frontal pole	GrayVol	0.43324	0.654674	1004.6	145.458	30	1029.02	155.915	97	0.789867	0.158081	0.209143	-0.25184	0.568002
left	frontal pole	ThickAvg	0.773028	0.999775	2.75127	0.174154	30	2.76233	0.208099	97	0.289792	0.054782	0.208936	-0.354733	0.464297
left	frontal pole	MeanCurv	0.216212	0.931066	0.1774	0.0181309	30	0.172701	0.017314	97	-1.2537	-0.266793	0.209578	-0.677565	0.14398
left	frontal pole	GausCurv	0.285353	0.524432	0.0475333	0.0120365	30	0.044866	0.0110422	97	-1.0812	-0.235032	0.209428	-0.645511	0.175447
left	temporal pole	SurfArea	0.0296051	0.328685	473	53.1407	30	497.649	50.6874	97	2.24441	0.477916	0.211049	0.0642587	0.891572
left	temporal pole	GrayVol	0.411987	0.639044	2535.33	336.196	30	2594.19	354.235	97	0.827247	0.167075	0.209171	-0.2429	0.57705
left	temporal pole	ThickAvg	0.459211	0.999775	3.54997	0.311863	30	3.49993	0.350005	97	-0.745531	-0.14563	0.209108	-0.555482	0.264221
left	temporal pole	MeanCurv	0.096028	0.88378	0.143933	0.0172945	30	0.150289	0.0199781	97	1.69342	0.325816	0.209906	-0.0856	0.737232
left	temporal pole	GausCurv	0.00693078	0.0793479	0.0401	0.00856758	30	0.0458247	0.0132296	97	2.77654	0.46239	0.210913	0.0490003	0.87578
left	transverse temporal	SurfArea	0.708053	0.844695	444	59.7599	30	448.701	59.6668	97	0.376693	0.078286	0.208966	-0.331287	0.487859
left	transverse temporal	GrayVol	0.763201	0.926744	1203.13	220.876	30	1189.68	182.096	97	-0.303248	-0.0697212	0.208954	-0.479271	0.339829
left	transverse temporal	ThickAvg	0.632557	0.999775	2.4762	0.198663	30	2.45623	0.198787	97	-0.481184	-0.0998857	0.209002	-0.50953	0.309758
left	transverse temporal	MeanCurv	0.908184	0.98179	0.117333	0.0175977	30	0.117742	0.0142634	97	0.116036	0.0269142	0.208915	-0.382559	0.436388
left	transverse temporal	GausCurv	0.0390529	0.147533	0.0262667	0.00460085	30	0.0284433	0.00590721	97	2.10883	0.384207	0.210294	-0.0279704	0.796384
left	insula	SurfArea	0.86875	0.926115	2268.53	243.714	30	2260.13	236.305	97	-0.16615	-0.0350725	0.20892	-0.444555	0.37441
left	insula	GrayVol	0.920188	0.993219	6605.43	864.338	30	6587.98	701.61	97	-0.100808	-0.0233642	0.208913	-0.432834	0.386106
left	insula	ThickAvg	0.672831	0.999775	2.91267	0.141383	30	2.92495	0.127868	97	0.425063	0.0930997	0.20899	-0.31652	0.50272
left	insula	MeanCurv	0.754181	0.98179	0.120733	0.00695271	30	0.121206	0.00791615	97	0.314719	0.0610135	0.208943	-0.348515	0.470542
left	insula	GausCurv	0.514855	0.686473	0.0339333	0.0036477	30	0.0344742	0.00480905	97	0.654993	0.117749	0.209039	-0.291967	0.527465
right	bankssts	SurfArea	0.00495338	0.174091	831.7	95.9268	30	892.753	111.552	97	2.92719	0.561237	0.211855	0.146	0.976473
right	bankssts	GrayVol	0.00523317	0.170483	2041.13	277.892	30	2213.48	298.334	97	2.91673	0.583263	0.21209	0.167567	0.998958
right	bankssts	ThickAvg	0.486918	0.999775	2.61467	0.138644	30	2.63514	0.144086	97	0.700417	0.142497	0.209099	-0.267338	0.552332
right	bankssts	MeanCurv	0.811866	0.98179	0.0986	0.0101254	30	0.0980928	0.0102094	97	-0.239317	-0.0494769	0.208931	-0.458982	0.360028
right	bankssts	GausCurv	0.466338	0.660646	0.0171333	0.0027131	30	0.0175567	0.00291179	97	0.733913	0.146785	0.209111	-0.263072	0.556643
right	caudal anterior cingulate	SurfArea	0.0121752	0.275972	670.7	138.674	30	747.784	152.618	97	2.5968	0.512512	0.211369	0.0982295	0.926795
right	caudal anterior cingulate	GrayVol	0.00752132	0.170483	1813.77	437.139	30	2074.41	484.966	97	2.77939	0.546234	0.211701	0.1313	0.961168
right	caudal anterior cingulate	ThickAvg	0.141601	0.787692	2.3401	0.19094	30	2.39914	0.182704	97	1.4952	0.317845	0.209858	-0.0934766	0.729166
right	caudal anterior cingulate	MeanCurv	0.576297	0.98179	0.126067	0.010017	30	0.124887	0.0101169	97	-0.562586	-0.116207	0.209035	-0.525917	0.293502
right	caudal anterior cingulate	GausCurv	0.0296366	0.134353	0.0221333	0.00423233	30	0.0241443	0.00452076	97	2.23751	0.448637	0.210796	0.0354764	0.861797
right	caudal middle frontal	SurfArea	0.24106	0.538345	1967.03	289.738	30	2040.91	324.371	97	1.18552	0.231878	0.209414	-0.178573	0.64233
right	caudal middle frontal	GrayVol	0.224361	0.55795	5519.4	942.625	30	5768.11	1047.48	97	1.22936	0.241398	0.209457	-0.169137	0.651933
right	caudal middle frontal	ThickAvg	0.396484	0.999775	2.5346	0.119714	30	2.5561	0.122312	97	0.855386	0.175607	0.209199	-0.234422	0.585636
right	caudal middle frontal	MeanCurv	0.708197	0.98179	0.110967	0.00751313	30	0.110392	0.00658685	97	-0.376731	-0.0838778	0.208974	-0.493468	0.325712
right	caudal middle frontal	GausCurv	0.30846	0.537828	0.0209333	0.00305053	30	0.0216186	0.00360972	97	1.02775	0.195272	0.209267	-0.214892	0.605435
right	cuneus	SurfArea	0.465978	0.688837	1583.63	211.818	30	1551.01	214.786	97	-0.73479	-0.151456	0.209124	-0.561339	0.258428
right	cuneus	GrayVol	0.90736	0.993219	3261.17	566.907	30	3247.35	560.149	97	-0.116987	-0.0244481	0.208914	-0.433919	0.385023
right	cuneus	ThickAvg	0.482145	0.999775	1.90787	0.120464	30	1.92608	0.131545	97	0.707919	0.140295	0.209094	-0.269529	0.550118
right	cuneus	MeanCurv	0.160451	0.88378	0.1413	0.00682364	30	0.139072	0.00940107	97	-1.41949	-0.249653	0.209495	-0.660262	0.160957
right	cuneus	GausCurv	0.885222	0.926079	0.0341	0.00380879	30	0.0339794	0.00449532	97	-0.145009	-0.0275889	0.208915	-0.437063	0.381885
right	entorhinal	SurfArea	0.426775	0.659562	397.933	67.5099	30	386.258	76.7218	97	-0.800747	-0.155389	0.209136	-0.565295	0.254516
right	entorhinal	GrayVol	0.572285	0.778308	1820.3	330.082	30	1780.9	337.206	97	-0.568495	-0.116717	0.209036	-0.526428	0.292995
right	entorhinal	ThickAvg	0.704052	0.999775	3.23037	0.312393	30	3.25505	0.298472	97	0.3822	0.0813115	0.20897	-0.328271	0.490894
right	entorhinal	MeanCurv	0.631867	0.98179	0.117667	0.0152888	30	0.116113	0.0158508	97	-0.48207	-0.0982004	0.208999	-0.507838	0.311438
right	entorhinal	GausCurv	0.971901	0.971901	0.0321667	0.0100656	30	0.0320928	0.0097287	97	-0.0354123	-0.00748775	0.208909	-0.416949	0.401973
right	fusiform	SurfArea	0.593834	0.782615	2921.27	306.496	30	2955.88	315.488	97	0.536765	0.10976	0.209022	-0.299922	0.519442
right	fusiform	GrayVol	0.473369	0.687266	8910.73	975.029	30	9064.32	1147.6	97	0.721878	0.13754	0.209086	-0.272269	0.547349
right	fusiform	ThickAvg	0.730217	0.999775	2.72067	0.0966409	30	2.72798	0.11398	97	0.346559	0.0659591	0.208949	-0.343581	0.475499
right	fusiform	MeanCurv	0.706597	0.98179	0.123133	0.00586476	30	0.123608	0.00644295	97	0.378485	0.0747694	0.208961	-0.334794	0.484333
right	fusiform	GausCurv	0.0232568	0.116716	0.0277667	0.00263509	30	0.0293093	0.00455833	97	2.31074	0.36582	0.210165	-0.0461038	0.777744
right	inferior parietal	SurfArea	0.177134	0.510346	4921.77	703.949	30	5122.62	695.049	97	1.36985	0.286383	0.20968	-0.124589	0.697355
right	inferior parietal	GrayVol	0.0870809	0.493458	13648.3	2033.83	30	14389.3	2021.13	97	1.74668	0.363912	0.210152	-0.0479867	0.77581
right	inferior parietal	ThickAvg	0.0617682	0.600034	2.5169	0.0975763	30	2.55777	0.117737	97	1.90515	0.358331	0.210115	-0.0534933	0.770156
right	inferior parietal	MeanCurv	0.168958	0.88378	0.119567	0.00511713	30	0.11799	0.00630062	97	-1.39273	-0.259231	0.20954	-0.66993	0.151469
right	inferior parietal	GausCurv	0.631594	0.743597	0.0239667	0.00149674	30	0.0241649	0.00304029	97	0.480951	0.0714045	0.208956	-0.33815	0.480959
right	inferior temporal	SurfArea	0.919004	0.946853	3164.17	321.262	30	3157	379.177	97	-0.102146	-0.0194338	0.208912	-0.428901	0.390033
right	inferior temporal	GrayVol	0.951221	0.997623	10246.5	1142.36	30	10261.9	1368.79	97	0.0614428	0.0115984	0.208909	-0.397864	0.421061
right	inferior temporal	ThickAvg	0.838583	0.999775	2.78923	0.0946025	30	2.79332	0.0984342	97	0.204771	0.0416333	0.208924	-0.367859	0.451125
right	inferior temporal	MeanCurv	0.967352	0.98179	0.1231	0.00811703	30	0.123031	0.0077627	97	-0.0411506	-0.0087502	0.208909	-0.418212	0.400711
right	inferior temporal	GausCurv	0.021323	0.116716	0.028	0.00272915	30	0.0295464	0.00422793	97	2.35124	0.390974	0.210344	-0.0212998	0.803247
right	isthmus cingulate	SurfArea	0.388869	0.629598	859.733	134.448	30	884.876	151.016	97	0.86873	0.169622	0.209179	-0.240369	0.579613
right	isthmus cingulate	GrayVol	0.600895	0.785786	2224.83	420.734	30	2270.53	396.905	97	0.526747	0.112823	0.209028	-0.296872	0.522518
right	isthmus cingulate	ThickAvg	0.943692	0.999775	2.29	0.110845	30	2.28815	0.161297	97	-0.0708827	-0.0121394	0.20891	-0.421602	0.397323
right	isthmus cingulate	MeanCurv	0.684363	0.98179	0.126033	0.0100567	30	0.126845	0.00736877	97	0.409561	0.0999871	0.209002	-0.309657	0.509632
right	isthmus cingulate	GausCurv	0.128676	0.324073	0.0313	0.004419	30	0.032732	0.00448729	97	1.54547	0.318313	0.209861	-0.0930137	0.72964
right	lateral occipital	SurfArea	0.8683	0.926115	4829.37	498.903	30	4811.04	607.855	97	-0.166554	-0.0311697	0.208917	-0.440648	0.378308
right	lateral occipital	GrayVol	0.367818	0.62529	11557	1453.48	30	11844.9	1709.02	97	0.907907	0.173073	0.20919	-0.236939	0.583086
right	lateral occipital	ThickAvg	0.0129427	0.279033	2.19457	0.10013	30	2.25078	0.118809	97	2.56667	0.486976	0.211131	0.0731596	0.900793
right	lateral occipital	MeanCurv	0.551549	0.98179	0.129567	0.00549409	30	0.130299	0.00688925	97	0.598828	0.110423	0.209023	-0.299262	0.520108
right	lateral occipital	GausCurv	0.116285	0.30413	0.029	0.00228941	30	0.029866	0.00344187	97	1.58945	0.268024	0.209584	-0.14276	0.678809
right	lateral orbitofrontal	SurfArea	0.909986	0.946853	2420.33	303.64	30	2413.14	299.968	97	-0.113656	-0.023754	0.208913	-0.433224	0.385716
right	lateral orbitofrontal	GrayVol	0.970162	0.997623	6948.63	830.837	30	6955.22	861.698	97	0.0375938	0.00765656	0.208909	-0.401804	0.417118
right	lateral orbitofrontal	ThickAvg	0.92166	0.999775	2.6291	0.118032	30	2.62666	0.118569	97	-0.0988562	-0.0204782	0.208912	-0.429946	0.38899
right	lateral orbitofrontal	MeanCurv	0.288605	0.968652	0.137033	0.00652044	30	0.135526	0.00737972	97	-1.07174	-0.208428	0.209317	-0.618689	0.201834
right	lateral orbitofrontal	GausCurv	0.56257	0.708421	0.0352667	0.00328983	30	0.0357216	0.00493445	97	0.581695	0.0981968	0.208999	-0.311441	0.507835
right	lingual	SurfArea	0.229549	0.538345	3235.2	421.638	30	3127.45	431.257	97	-1.21662	-0.249621	0.209494	-0.66023	0.160988
right	lingual	GrayVol	0.291559	0.583118	6993.27	1102.45	30	6749.16	1072.58	97	-1.06663	-0.224747	0.209384	-0.635139	0.185644
right	lingual	ThickAvg	0.908452	0.999775	2.02353	0.107189	30	2.02092	0.111981	97	-0.115574	-0.0234478	0.208913	-0.432918	0.386022
right	lingual	MeanCurv	0.950817	0.98179	0.139733	0.00809399	30	0.139629	0.00796911	97	-0.0620068	-0.0129827	0.20891	-0.422446	0.39648
right	lingual	GausCurv	0.25405	0.493582	0.0357333	0.00360969	30	0.0366392	0.00421848	97	1.15248	0.220397	0.209365	-0.189959	0.630754
right	medial orbitofrontal	SurfArea	0.279009	0.542075	1941.27	189.241	30	1984.21	182.505	97	1.09523	0.231851	0.209414	-0.178601	0.642302
right	medial orbitofrontal	GrayVol	0.140725	0.55795	5194.87	616.419	30	5383.4	551.339	97	1.49993	0.330454	0.209935	-0.0810174	0.741926
right	medial orbitofrontal	ThickAvg	0.53617	0.999775	2.34863	0.118796	30	2.36409	0.118677	97	0.623072	0.129451	0.209066	-0.280318	0.539221
right	medial orbitofrontal	MeanCurv	0.755267	0.98179	0.1254	0.00710318	30	0.124918	0.00818239	97	-0.313265	-0.0603611	0.208942	-0.469888	0.349166
right	medial orbitofrontal	GausCurv	0.702343	0.764371	0.0314667	0.00379413	30	0.0317835	0.00440933	97	0.384143	0.0736773	0.208959	-0.335883	0.483237
right	middle temporal	SurfArea	0.152495	0.490528	3316.93	357.911	30	3426.54	371.142	97	1.45299	0.295951	0.209732	-0.115124	0.707025
right	middle temporal	GrayVol	0.14831	0.55795	11321.4	1508.28	30	11780.7	1455.17	97	1.46972	0.311063	0.209818	-0.10018	0.722307
right	middle temporal	ThickAvg	0.323123	0.999775	2.84657	0.115993	30	2.87071	0.115037	97	0.998338	0.208221	0.209316	-0.202039	0.618481
right	middle temporal	MeanCurv	0.528688	0.98179	0.114433	0.00646307	30	0.115299	0.00674717	97	0.634425	0.128762	0.209064	-0.281004	0.538528
right	middle temporal	GausCurv	0.054935	0.177885	0.0226	0.00268585	30	0.0237629	0.00329701	97	1.95859	0.365125	0.210161	-0.0467895	0.77704
right	parahippocampal	SurfArea	0.14863	0.490528	610.2	72.8747	30	632.33	69.6441	97	1.46873	0.312425	0.209826	-0.0988338	0.723684
right	parahippocampal	GrayVol	0.798378	0.936029	1936.5	287.388	30	1951.49	251.251	97	0.257013	0.0573075	0.208939	-0.352213	0.466828
right	parahippocampal	ThickAvg	0.140861	0.787692	2.73107	0.236641	30	2.65882	0.209901	97	-1.49957	-0.331829	0.209943	-0.743318	0.0796595
right	parahippocampal	MeanCurv	0.95427	0.98179	0.0942333	0.00982496	30	0.0941134	0.0103912	97	-0.0576298	-0.011616	0.208909	-0.421078	0.397846
right	parahippocampal	GausCurv	0.0619384	0.183122	0.0204	0.00416554	30	0.0221237	0.00482454	97	1.90544	0.366106	0.210167	-0.0458222	0.778034
right	paracentral	SurfArea	0.0541196	0.368013	1396.2	157.989	30	1463.38	179.61	97	1.96862	0.381951	0.210278	-0.030194	0.794097
right	paracentral	GrayVol	0.0535596	0.455257	3738.5	442.076	30	3935.3	582.066	97	1.96728	0.353892	0.210085	-0.0578746	0.765658
right	paracentral	ThickAvg	0.727334	0.999775	2.487	0.124019	30	2.49613	0.126812	97	0.350667	0.0719596	0.208957	-0.337596	0.481515
right	paracentral	MeanCurv	0.403859	0.98179	0.105	0.00817903	30	0.106464	0.00878216	97	0.841693	0.1683	0.209175	-0.241683	0.578282
right	paracentral	GausCurv	0.0175798	0.116716	0.0227333	0.00351287	30	0.0247423	0.00513014	97	2.43143	0.415693	0.21053	0.00305373	0.828332
right	pars opercularis	SurfArea	0.529963	0.75078	1271.17	154.17	30	1292.61	186.653	97	0.631879	0.11864	0.209041	-0.291079	0.52836
right	pars opercularis	GrayVol	0.285087	0.583118	3632.6	571.845	30	3763.63	607.941	97	1.08032	0.217155	0.209352	-0.193175	0.627485
right	pars opercularis	ThickAvg	0.0205171	0.279033	2.5632	0.126953	30	2.6263	0.122713	97	2.39784	0.506991	0.211316	0.0928109	0.921171
right	pars opercularis	MeanCurv	0.87855	0.98179	0.113133	0.00691691	30	0.112907	0.00745694	97	-0.153567	-0.030641	0.208917	-0.440118	0.378836
right	pars opercularis	GausCurv	0.326199	0.541676	0.0215667	0.00238795	30	0.0220825	0.00280502	97	0.990489	0.188914	0.209244	-0.221205	0.599032
right	pars orbitalis	SurfArea	0.22873	0.538345	819.9	103.974	30	792.948	111.945	97	-1.21811	-0.243216	0.209465	-0.653767	0.167335
right	pars orbitalis	GrayVol	0.268324	0.570189	2750.4	422.784	30	2651.94	414.328	97	-1.12004	-0.235092	0.209428	-0.645571	0.175388
right	pars orbitalis	ThickAvg	0.817072	0.999775	2.64663	0.188931	30	2.65545	0.154448	97	0.232779	0.0537543	0.208935	-0.355759	0.463268
right	pars orbitalis	MeanCurv	0.513706	0.98179	0.1408	0.0102869	30	0.139361	0.0110634	97	-0.65763	-0.131383	0.209071	-0.541161	0.278396
right	pars orbitalis	GausCurv	0.558401	0.708421	0.0317667	0.00416623	30	0.0323505	0.00628828	97	0.587908	0.0989533	0.209	-0.310687	0.508594
right	pars triangularis	SurfArea	0.667355	0.840373	1491.6	200.464	30	1473.64	193.243	97	-0.432508	-0.0915803	0.208987	-0.501195	0.318035
right	pars triangularis	GrayVol	0.658821	0.829626	4204.8	685.339	30	4143.39	575.557	97	-0.444667	-0.101258	0.209005	-0.510907	0.308392
right	pars triangularis	ThickAvg	0.325117	0.999775	2.45283	0.12581	30	2.47865	0.119062	97	0.994585	0.21267	0.209334	-0.197625	0.622964
right	pars triangularis	MeanCurv	0.0369069	0.679189	0.1235	0.00743593	30	0.120175	0.00733855	97	-2.14687	-0.448939	0.210799	-0.862104	-0.0357731
right	pars triangularis	GausCurv	0.441394	0.656453	0.0241	0.00323078	30	0.0235876	0.00290744	97	-0.776786	-0.170584	0.209182	-0.580581	0.239413
right	pericalcarine	SurfArea	0.382063	0.629598	1564.93	265.547	30	1516.65	249.653	97	-0.882563	-0.189377	0.209246	-0.599499	0.220745
right	pericalcarine	GrayVol	0.33118	0.586352	2330.67	599.015	30	2214.05	450.265	97	-0.983797	-0.237128	0.209437	-0.647625	0.173369
right	pericalcarine	ThickAvg	0.840653	0.999775	1.6472	0.167672	30	1.64022	0.157493	97	-0.2022	-0.0434082	0.208926	-0.452903	0.366087
right	pericalcarine	MeanCurv	0.219074	0.931066	0.133733	0.00997215	30	0.136412	0.0113484	97	1.24338	0.241111	0.209455	-0.169421	0.651643
right	pericalcarine	GausCurv	0.0240297	0.116716	0.0328667	0.00347139	30	0.0348351	0.00566179	97	2.30042	0.37368	0.21022	-0.0383506	0.785711
right	postcentral	SurfArea	0.945697	0.959812	3706.03	370.231	30	3711.64	456.392	97	0.0684026	0.0127242	0.20891	-0.396739	0.422187
right	postcentral	GrayVol	0.879672	0.993219	8908.1	1088.27	30	8943.67	1214.38	97	0.152114	0.0298034	0.208917	-0.379673	0.43928
right	postcentral	ThickAvg	0.314671	0.999775	2.1507	0.115333	30	2.17631	0.137129	97	1.01447	0.192271	0.209256	-0.217871	0.602414
right	postcentral	MeanCurv	0.878482	0.98179	0.106	0.00633001	30	0.106216	0.00795459	97	0.153548	0.0282827	0.208916	-0.381192	0.437757
right	postcentral	GausCurv	0.00411566	0.0793479	0.0204667	0.0019954	30	0.0218969	0.00313078	97	2.95812	0.489017	0.211149	0.0751637	0.90287
right	posterior cingulate	SurfArea	0.00512032	0.174091	1097.07	155.701	30	1195.58	179.756	97	2.91609	0.561232	0.211855	0.145995	0.976468
right	posterior cingulate	GrayVol	0.00132037	0.0897853	2850.67	457.971	30	3182.81	500.684	97	3.39428	0.672261	0.213124	0.254538	1.08998
right	posterior cingulate	ThickAvg	0.00297974	0.167612	2.3384	0.112001	30	2.41185	0.114018	97	3.12557	0.642901	0.212767	0.225878	1.05993
right	posterior cingulate	MeanCurv	0.864157	0.98179	0.1321	0.00968949	30	0.132443	0.00909094	97	0.172047	0.0369572	0.208921	-0.372528	0.446442
right	posterior cingulate	GausCurv	0.238543	0.477085	0.0293333	0.00439697	30	0.030433	0.00445792	97	1.19322	0.245968	0.209477	-0.164608	0.656544
right	precentral	SurfArea	0.125884	0.490528	4493.97	387.521	30	4627.01	476.033	97	1.55271	0.289356	0.209696	-0.121648	0.700359
right	precentral	GrayVol	0.259647	0.569549	12536.9	1330.12	30	12877.7	1727.23	97	1.13764	0.206081	0.209308	-0.204162	0.616325
right	precentral	ThickAvg	0.999775	0.999775	2.58227	0.146756	30	2.58226	0.163149	97	-0.000283632	-5.56816e-05	0.208908	-0.409516	0.409404
right	precentral	MeanCurv	0.127166	0.88378	0.104833	0.00549033	30	0.106711	0.00673913	97	1.54738	0.288478	0.209691	-0.122516	0.699472
right	precentral	GausCurv	0.00373163	0.0793479	0.0208333	0.00229066	30	0.0225464	0.00387304	97	2.9841	0.477099	0.211042	0.0634564	0.890741
right	precuneus	SurfArea	0.5646	0.782615	3686.27	502.441	30	3745.36	434.773	97	0.580482	0.130133	0.209068	-0.27964	0.539905
right	precuneus	GrayVol	0.595028	0.785786	9402.53	1392.33	30	9552.76	1167.46	97	0.53561	0.122067	0.209048	-0.287668	0.531802
right	precuneus	ThickAvg	0.969471	0.999775	2.4244	0.109242	30	2.42353	0.107218	97	-0.0384743	-0.00806913	0.208909	-0.41753	0.401392
right	precuneus	MeanCurv	0.620741	0.98179	0.123233	0.00542461	30	0.123804	0.00568741	97	0.497876	0.100818	0.209004	-0.308829	0.510466
right	precuneus	GausCurv	0.058346	0.180342	0.0267333	0.00214851	30	0.027732	0.0033557	97	1.922	0.318397	0.209861	-0.092931	0.729725
right	rostral anterior cingulate	SurfArea	0.187051	0.510346	568.433	130.948	30	604.67	124.849	97	1.3391	0.285206	0.209673	-0.125753	0.696166
right	rostral anterior cingulate	GrayVol	0.208895	0.55795	1807.87	438.883	30	1924.05	428.975	97	1.27394	0.267767	0.209583	-0.143015	0.678549
right	rostral anterior cingulate	ThickAvg	0.682943	0.999775	2.65667	0.165406	30	2.67129	0.185744	97	0.410684	0.0801975	0.208969	-0.329381	0.489776
right	rostral anterior cingulate	MeanCurv	0.0901692	0.88378	0.132367	0.0098453	30	0.128701	0.0111534	97	-1.72542	-0.335383	0.209965	-0.746915	0.0761492
right	rostral anterior cingulate	GausCurv	0.357235	0.570859	0.0306	0.0043359	30	0.0297216	0.00510462	97	-0.928291	-0.176844	0.209203	-0.586881	0.233193
right	rostral middle frontal	SurfArea	0.0194442	0.328685	5284.17	591.154	30	5603.52	767.103	97	2.39934	0.434792	0.210682	0.0218557	0.847729
right	rostral middle frontal	GrayVol	0.0410408	0.455257	14205.5	1731.94	30	15024.7	2294.77	97	2.08565	0.374002	0.210222	-0.0380334	0.786037
right	rostral middle frontal	ThickAvg	0.51173	0.999775	2.30547	0.092816	30	2.31835	0.0948874	97	0.660944	0.135645	0.209081	-0.274154	0.545445
right	rostral middle frontal	MeanCurv	0.0076071	0.517283	0.1353	0.0049281	30	0.132299	0.0059707	97	-2.76612	-0.519169	0.211433	-0.933577	-0.104761
right	rostral middle frontal	GausCurv	0.360985	0.570859	0.0303667	0.00268435	30	0.0298247	0.0032081	97	-0.920909	-0.174072	0.209193	-0.584092	0.235947
right	superior frontal	SurfArea	0.0912078	0.443009	6540.77	707.007	30	6802.72	796.226	97	1.7199	0.335351	0.209965	-0.0761809	0.746883
right	superior frontal	GrayVol	0.205399	0.55795	20335.8	2782.97	30	21070.4	2583.09	97	1.28469	0.277542	0.209633	-0.133338	0.688422
right	superior frontal	ThickAvg	0.630932	0.999775	2.6933	0.125536	30	2.70573	0.114524	97	0.483721	0.105463	0.209013	-0.304202	0.515128
right	superior frontal	MeanCurv	0.0263885	0.679189	0.120733	0.00444067	30	0.118598	0.00454299	97	-2.28927	-0.469649	0.210976	-0.883162	-0.0561352
right	superior frontal	GausCurv	0.614454	0.743597	0.0256	0.002127	30	0.0258557	0.00318522	97	0.505907	0.0854672	0.208977	-0.324128	0.495062
right	superior parietal	SurfArea	0.270942	0.542075	4819.67	716.049	30	4980.99	609.619	97	1.1153	0.252168	0.209506	-0.158465	0.6628
right	superior parietal	GrayVol	0.138974	0.55795	11798.9	2023.7	30	12418.2	1771.75	97	1.50717	0.335809	0.209968	-0.075728	0.747347
right	superior parietal	ThickAvg	0.0174583	0.279033	2.2268	0.107078	30	2.28228	0.110939	97	2.45886	0.501063	0.211261	0.0869919	0.915134
right	superior parietal	MeanCurv	0.420147	0.98179	0.1171	0.00546052	30	0.118041	0.00580395	97	0.812746	0.163388	0.20916	-0.246564	0.573341
right	superior parietal	GausCurv	0.00685337	0.0793479	0.0226667	0.00170867	30	0.0239381	0.00333171	97	2.76308	0.41662	0.210537	0.00396687	0.829273
right	superior temporal	SurfArea	0.0700139	0.39125	3451.37	384.448	30	3596.97	344.515	97	1.85661	0.408625	0.210476	-0.00390732	0.821157
right	superior temporal	GrayVol	0.0479238	0.455257	11112	1461.58	30	11714.1	1254.67	97	2.03609	0.458366	0.210879	0.0450442	0.871688
right	superior temporal	ThickAvg	0.128937	0.787692	2.81087	0.129694	30	2.85206	0.12021	97	1.5464	0.334332	0.209959	-0.0771868	0.745852
right	superior temporal	MeanCurv	0.308105	0.968652	0.0995333	0.00720026	30	0.101072	0.006981	97	1.03035	0.217502	0.209353	-0.19283	0.627835
right	superior temporal	GausCurv	0.0178621	0.116716	0.0184	0.0020274	30	0.0195361	0.00281759	97	2.42847	0.425283	0.210606	0.0124964	0.83807
right	supramarginal	SurfArea	0.241381	0.538345	3311.63	526.566	30	3439.81	484.159	97	1.18712	0.257748	0.209533	-0.152937	0.668433
right	supramarginal	GrayVol	0.0796648	0.492474	9216.2	1616.84	30	9808.04	1451.8	97	1.79372	0.394366	0.210369	-0.0179561	0.806689
right	supramarginal	ThickAvg	0.00492976	0.167612	2.56467	0.112525	30	2.63444	0.11662	97	2.94264	0.599545	0.212268	0.1835	1.01559
right	supramarginal	MeanCurv	0.828922	0.98179	0.1185	0.00646342	30	0.118216	0.00546433	97	-0.217416	-0.0493374	0.208931	-0.458842	0.360168
right	supramarginal	GausCurv	0.048703	0.16559	0.0230667	0.00227328	30	0.0240619	0.00263318	97	2.01577	0.387285	0.210317	-0.0249356	0.799506
right	frontal pole	SurfArea	0.871638	0.926115	315.733	27.848	30	316.742	35.2504	97	0.162266	0.0297779	0.208916	-0.379698	0.439254
right	frontal pole	GrayVol	0.400595	0.639044	1215.07	206.575	30	1250.59	178.454	97	0.848933	0.190482	0.20925	-0.219648	0.600611
right	frontal pole	ThickAvg	0.150588	0.787692	2.6955	0.238109	30	2.76766	0.230713	97	1.46125	0.308566	0.209803	-0.102649	0.719781
right	frontal pole	MeanCurv	0.998889	0.998889	0.167933	0.0164944	30	0.167938	0.0162883	97	0.0014003	0.000292726	0.208908	-0.409167	0.409753
right	frontal pole	GausCurv	0.829862	0.881728	0.0468	0.00950281	30	0.0472268	0.0093011	97	0.216066	0.0453814	0.208928	-0.364117	0.454879
right	temporal pole	SurfArea	0.335836	0.597492	485.6	54.5322	30	474.454	56.0682	97	-0.971885	-0.198856	0.20928	-0.609045	0.211334
right	temporal pole	GrayVol	0.0957447	0.500819	2688.1	287.794	30	2579.3	364.923	97	-1.69224	-0.310274	0.209813	-0.721508	0.10096
right	temporal pole	ThickAvg	0.357638	0.999775	3.69753	0.263154	30	3.64291	0.336158	97	-0.926892	-0.169307	0.209178	-0.579296	0.240682
right	temporal pole	MeanCurv	0.65597	0.98179	0.139933	0.0144507	30	0.138577	0.0145787	97	-0.448238	-0.0926423	0.208989	-0.502261	0.316976
right	temporal pole	GausCurv	0.137457	0.333825	0.0380333	0.00729423	30	0.0405258	0.00970942	97	1.50425	0.269121	0.209589	-0.141674	0.679917
right	transverse temporal	SurfArea	0.415058	0.65637	318.2	47.2903	30	326.165	43.1556	97	0.822635	0.179324	0.209211	-0.230729	0.589378
right	transverse temporal	GrayVol	0.982952	0.997623	908.367	186.085	30	907.588	123.454	97	-0.0215127	-0.00551163	0.208908	-0.414972	0.403949
right	transverse temporal	ThickAvg	0.862587	0.999775	2.5016	0.192627	30	2.50868	0.201735	97	0.17397	0.0352492	0.20892	-0.374234	0.444732
right	transverse temporal	MeanCurv	0.625307	0.98179	0.112933	0.0122866	30	0.114299	0.0162187	97	0.490746	0.0881665	0.208981	-0.321437	0.49777
right	transverse temporal	GausCurv	0.0991508	0.274355	0.0238	0.00410551	30	0.0253814	0.00567789	97	1.67239	0.293579	0.209719	-0.11747	0.704628
right	insula	SurfArea	0.378186	0.629598	2114.03	254.717	30	2160.49	233.598	97	0.89	0.193503	0.209261	-0.216648	0.603654
right	insula	GrayVol	0.413499	0.639044	6398	800.767	30	6530.36	645.703	97	0.826086	0.192118	0.209256	-0.218023	0.602259
right	insula	ThickAvg	0.532726	0.999775	2.98913	0.167031	30	3.01038	0.143214	97	0.628922	0.141672	0.209097	-0.268158	0.551503
right	insula	MeanCurv	0.158535	0.88378	0.114367	0.00585741	30	0.116206	0.00706361	97	1.4286	0.268779	0.209588	-0.142013	0.679571
right	insula	GausCurv	0.0341971	0.145338	0.0283333	0.00266954	30	0.029701	0.00398739	97	2.15859	0.365113	0.210161	-0.0468016	0.777028

### Sheet: PTN_M
hemi	region	Measurement	p_value	FDR_p	Mean_Group1	SD_Group1	N_Group1	Mean_Group2	SD_Group2	N_Group2	t_statistic	Hedges_g	SE_Hedges_g	CI_lower	CI_upper
left	bankssts	SurfArea	0.850541	0.863236	988.333	163.896	21	996.696	175.01	46	0.189614	0.0481483	0.263392	-0.468101	0.564397
left	bankssts	GrayVol	0.90497	0.918477	2328.57	415.827	21	2341.89	432.058	46	0.12014	0.0308234	0.263373	-0.485387	0.547034
left	bankssts	ThickAvg	0.590362	0.743419	2.44119	0.140769	21	2.42193	0.11973	46	-0.543493	-0.150365	0.26368	-0.667177	0.366447
left	bankssts	MeanCurv	0.460139	0.802294	0.0968095	0.00784614	21	0.098413	0.00883824	46	0.745246	0.185477	0.263846	-0.331662	0.702616
left	bankssts	GausCurv	0.914159	0.971294	0.0182857	0.00197846	21	0.0183478	0.00255793	46	0.108347	0.0256377	0.263369	-0.490565	0.54184
left	caudal anterior cingulate	SurfArea	0.342332	0.614051	683	130.793	21	650.065	128.439	46	-0.961534	-0.252024	0.264258	-0.769969	0.265921
left	caudal anterior cingulate	GrayVol	0.237357	0.420346	1720.48	382.512	21	1601.59	360.773	46	-1.20115	-0.319675	0.264803	-0.838689	0.19934
left	caudal anterior cingulate	ThickAvg	0.062548	0.406453	2.30514	0.112326	21	2.23574	0.184025	46	-1.89808	-0.414977	0.265788	-0.935922	0.105967
left	caudal anterior cingulate	MeanCurv	0.375818	0.802294	0.112857	0.0162366	21	0.116435	0.0123174	46	0.898577	0.259181	0.264309	-0.258866	0.777227
left	caudal anterior cingulate	GausCurv	0.535677	0.899076	0.0200952	0.00555792	21	0.0209348	0.00385517	46	0.626793	0.186516	0.263852	-0.330633	0.703666
left	caudal middle frontal	SurfArea	0.491762	0.635384	2200	288.261	21	2145.67	316.61	46	-0.693528	-0.174247	0.263789	-0.691274	0.34278
left	caudal middle frontal	GrayVol	0.581829	0.674728	5686.29	745.028	21	5570.85	881.174	46	-0.554686	-0.135571	0.26362	-0.652265	0.381124
left	caudal middle frontal	ThickAvg	0.76383	0.865675	2.40152	0.0857669	21	2.3942	0.104567	46	-0.302211	-0.0730441	0.263435	-0.589377	0.443288
left	caudal middle frontal	MeanCurv	0.985321	0.985321	0.112905	0.00590682	21	0.112935	0.00668132	46	0.0185049	0.00459838	0.26336	-0.511587	0.520783
left	caudal middle frontal	GausCurv	0.400016	0.899076	0.0235714	0.00246113	21	0.0241522	0.00286719	46	0.849686	0.208837	0.263977	-0.308557	0.726231
left	cuneus	SurfArea	0.190874	0.540809	1590.67	202.115	21	1517.46	223.801	46	-1.32909	-0.332915	0.264925	-0.852168	0.186338
left	cuneus	GrayVol	0.226711	0.420346	3345.86	453.312	21	3190.98	533.412	46	-1.22555	-0.300104	0.264632	-0.818783	0.218576
left	cuneus	ThickAvg	0.812132	0.903059	1.93033	0.129083	21	1.92257	0.108955	46	-0.239556	-0.0664647	0.263422	-0.582772	0.449842
left	cuneus	MeanCurv	0.111633	0.570004	0.134048	0.0070319	21	0.137043	0.00687978	46	1.62867	0.427484	0.265936	-0.0937504	0.948719
left	cuneus	GausCurv	0.0396001	0.467521	0.0311429	0.0029032	21	0.0327609	0.00283772	46	2.13114	0.559572	0.267759	0.0347638	1.08438
left	entorhinal	SurfArea	0.259195	0.587509	446.238	91.5974	21	419	87.2715	46	-1.14581	-0.303781	0.264664	-0.822522	0.21496
left	entorhinal	GrayVol	0.206521	0.413042	1996.71	298.582	21	1891.59	337.483	46	-1.2823	-0.318733	0.264795	-0.837731	0.200265
left	entorhinal	ThickAvg	0.435352	0.604161	3.24795	0.242621	21	3.19743	0.245035	46	-0.788149	-0.204394	0.263951	-0.721738	0.312949
left	entorhinal	MeanCurv	0.827902	0.983632	0.114857	0.0151963	21	0.113978	0.015363	46	-0.21885	-0.0567337	0.263405	-0.573008	0.45954
left	entorhinal	GausCurv	0.20711	0.819443	0.0305714	0.00703258	21	0.033	0.00753953	46	1.2816	0.324944	0.264851	-0.194164	0.844052
left	fusiform	SurfArea	0.0133277	0.402486	3256.33	255.448	21	3062.41	346.927	46	-2.56319	-0.596069	0.268346	-1.12203	-0.0701102
left	fusiform	GrayVol	0.00450096	0.147905	10143.1	1037.49	21	9298.67	1132.91	46	-3.00148	-0.755764	0.271331	-1.28757	-0.223954
left	fusiform	ThickAvg	0.159812	0.498628	2.70671	0.132324	21	2.65952	0.105422	46	-1.4391	-0.407831	0.265706	-0.928614	0.112952
left	fusiform	MeanCurv	0.954701	0.983632	0.123048	0.00686641	21	0.122935	0.00873919	46	-0.0570973	-0.0135869	0.263362	-0.529776	0.502603
left	fusiform	GausCurv	0.658415	0.899076	0.0274286	0.00302608	21	0.0278043	0.00356912	46	0.445031	0.108882	0.263527	-0.407632	0.625395
left	inferior parietal	SurfArea	0.288749	0.614051	4650.81	726.263	21	4450.59	659.293	46	-1.07693	-0.290777	0.264555	-0.809304	0.22775
left	inferior parietal	GrayVol	0.406088	0.521019	11790.5	2133.62	21	11337.8	1830.33	46	-0.841249	-0.232004	0.264121	-0.749681	0.285673
left	inferior parietal	ThickAvg	0.629766	0.764716	2.3151	0.109407	21	2.32915	0.110839	46	0.485858	0.125852	0.263584	-0.390772	0.642476
left	inferior parietal	MeanCurv	0.0231064	0.314247	0.116476	0.00593817	21	0.120457	0.00741981	46	2.34708	0.56224	0.267801	0.0373503	1.08713
left	inferior parietal	GausCurv	0.0412519	0.467521	0.0232857	0.00221682	21	0.0247174	0.00329082	46	2.08957	0.471452	0.26649	-0.0508688	0.993772
left	inferior temporal	SurfArea	0.332738	0.614051	3651	446.961	21	3536.09	439.94	46	-0.981031	-0.256908	0.264293	-0.774922	0.261106
left	inferior temporal	GrayVol	0.354994	0.485303	11461.5	1750.49	21	11053.4	1409.29	46	-0.938407	-0.264927	0.264352	-0.783057	0.253203
left	inferior temporal	ThickAvg	0.836658	0.903059	2.6519	0.130833	21	2.64489	0.122407	46	-0.207645	-0.0554311	0.263403	-0.571701	0.460839
left	inferior temporal	MeanCurv	0.00183407	0.0794822	0.120619	0.00599563	21	0.12663	0.0087289	46	3.2755	0.743823	0.271085	0.212496	1.27515
left	inferior temporal	GausCurv	0.00342855	0.233141	0.0276667	0.00286938	21	0.0302609	0.00384959	46	3.06964	0.716903	0.270543	0.186638	1.24717
left	isthmus cingulate	SurfArea	0.299822	0.614051	1069.52	129.388	21	1108.28	161.95	46	1.04816	0.250929	0.26425	-0.267001	0.768859
left	isthmus cingulate	GrayVol	0.945534	0.945534	2679.14	316.586	21	2673.02	381.797	46	-0.0686874	-0.0166681	0.263363	-0.53286	0.499524
left	isthmus cingulate	ThickAvg	0.0276343	0.406453	2.21548	0.15659	21	2.12372	0.140178	46	-2.2977	-0.623659	0.268814	-1.15053	-0.0967846
left	isthmus cingulate	MeanCurv	0.445034	0.802294	0.11519	0.00650092	21	0.1165	0.00631313	46	0.771792	0.203148	0.263943	-0.314181	0.720477
left	isthmus cingulate	GausCurv	0.852679	0.968773	0.0271905	0.00273165	21	0.0273261	0.00280519	46	0.186912	0.0481679	0.263392	-0.468081	0.564417
left	lateral occipital	SurfArea	0.106602	0.437701	5249.9	677.556	21	4959.22	644.649	46	-1.65379	-0.43869	0.266072	-0.960192	0.0828111
left	lateral occipital	GrayVol	0.0822485	0.266328	13177.9	1994.07	21	12272	1754.01	46	-1.7896	-0.488955	0.266725	-1.01174	0.0338259
left	lateral occipital	ThickAvg	0.466707	0.622275	2.18471	0.0879921	21	2.16709	0.0976777	46	-0.734404	-0.183783	0.263838	-0.700904	0.333339
left	lateral occipital	MeanCurv	0.0939799	0.570004	0.13319	0.00487462	21	0.135761	0.00725468	46	1.70391	0.384115	0.265442	-0.13615	0.904381
left	lateral occipital	GausCurv	0.414034	0.899076	0.029619	0.00255883	21	0.0302174	0.00314758	46	0.824094	0.198538	0.263917	-0.31874	0.715816
left	lateral orbitofrontal	SurfArea	0.495225	0.635384	2743.1	236.835	21	2696.41	298.983	46	-0.687226	-0.164014	0.26374	-0.680945	0.352917
left	lateral orbitofrontal	GrayVol	0.0788901	0.266328	7438.24	612.165	21	7132.2	715.407	46	-1.79803	-0.44141	0.266106	-0.962977	0.0801575
left	lateral orbitofrontal	ThickAvg	0.0956694	0.433701	2.4859	0.0991044	21	2.4415	0.0978177	46	-1.70825	-0.446879	0.266174	-0.96858	0.0748214
left	lateral orbitofrontal	MeanCurv	0.394151	0.802294	0.131476	0.00677214	21	0.133152	0.00862288	46	0.859728	0.20455	0.263952	-0.312795	0.721895
left	lateral orbitofrontal	GausCurv	0.262488	0.899076	0.0332381	0.00341913	21	0.0343913	0.00469741	46	1.13279	0.262376	0.264333	-0.255717	0.780469
left	lingual	SurfArea	0.0737811	0.402486	3224.14	391.512	21	3030.17	422.766	46	-1.8341	-0.463768	0.266389	-0.985891	0.0583554
left	lingual	GrayVol	0.0352605	0.217974	7408.19	1103.13	21	6765.24	1158.83	46	-2.17805	-0.556492	0.267711	-1.08121	-0.0317784
left	lingual	ThickAvg	0.0312074	0.406453	2.0889	0.0999279	21	2.02793	0.112295	46	-2.22684	-0.55471	0.267684	-1.07937	-0.0300508
left	lingual	MeanCurv	0.94053	0.983632	0.134714	0.00623813	21	0.134587	0.00686885	46	-0.0750459	-0.0188373	0.263364	-0.535032	0.497357
left	lingual	GausCurv	0.864997	0.968773	0.0330476	0.00300793	21	0.032913	0.00293505	46	-0.171172	-0.0449736	0.263388	-0.561214	0.471267
left	medial orbitofrontal	SurfArea	0.514776	0.639053	2025.86	147.108	21	1994.17	245.208	46	-0.655304	-0.142516	0.263647	-0.659264	0.374232
left	medial orbitofrontal	GrayVol	0.205415	0.413042	5025.29	499.998	21	4845.85	591.458	46	-1.28467	-0.313968	0.264752	-0.832883	0.204946
left	medial orbitofrontal	ThickAvg	0.219119	0.524039	2.251	0.12288	21	2.21252	0.101614	46	-1.2527	-0.350202	0.265091	-0.869781	0.169377
left	medial orbitofrontal	MeanCurv	0.941161	0.983632	0.129048	0.00962536	21	0.129239	0.010146	46	0.0742669	0.0189507	0.263364	-0.497244	0.535145
left	medial orbitofrontal	GausCurv	0.719195	0.905654	0.0338571	0.00374547	21	0.0334348	0.00566726	46	-0.361343	-0.0810168	0.263452	-0.597383	0.43535
left	middle temporal	SurfArea	0.177053	0.540809	3429.29	410.842	21	3279.83	417.321	46	-1.37451	-0.355682	0.265146	-0.875368	0.164003
left	middle temporal	GrayVol	0.18527	0.413042	11047.3	1409.5	21	10556.7	1312.24	46	-1.35024	-0.361121	0.265201	-0.880914	0.158672
left	middle temporal	ThickAvg	0.614204	0.75938	2.68043	0.111222	21	2.66617	0.0949283	46	-0.508784	-0.14058	0.263639	-0.657313	0.376153
left	middle temporal	MeanCurv	0.518024	0.880641	0.122381	0.00892455	21	0.120891	0.00806151	46	-0.652907	-0.176618	0.263801	-0.693668	0.340432
left	middle temporal	GausCurv	0.986724	0.996013	0.0256667	0.00326088	21	0.0256522	0.00334144	46	-0.0167452	-0.00431881	0.26336	-0.520504	0.511866
left	parahippocampal	SurfArea	0.0336682	0.402486	681.381	66.9369	21	639.609	83.4662	46	-2.18704	-0.524293	0.267226	-1.04806	-0.000530854
left	parahippocampal	GrayVol	0.0206416	0.215042	2196.67	267.292	21	2024.72	279.024	46	-2.40904	-0.616979	0.268699	-1.14363	-0.0903295
left	parahippocampal	ThickAvg	0.270966	0.575802	2.74776	0.279411	21	2.67135	0.206484	46	-1.12125	-0.326422	0.264865	-0.845557	0.192713
left	parahippocampal	MeanCurv	0.843897	0.983632	0.0901905	0.0160705	21	0.0893913	0.0134255	46	-0.198455	-0.0552714	0.263403	-0.571541	0.460998
left	parahippocampal	GausCurv	0.534931	0.899076	0.0212381	0.00509809	21	0.020413	0.00478226	46	-0.626404	-0.167054	0.263755	-0.684013	0.349905
left	paracentral	SurfArea	0.0391031	0.402486	1426.76	134.174	21	1347.46	156.928	46	-2.12513	-0.521556	0.267186	-1.04524	0.00212804
left	paracentral	GrayVol	0.015507	0.210895	3782.33	335.591	21	3535.78	446.005	46	-2.50499	-0.586975	0.268197	-1.11264	-0.06131
left	paracentral	ThickAvg	0.302268	0.604161	2.42114	0.108595	21	2.38933	0.130197	46	-1.04327	-0.253713	0.26427	-0.771682	0.264256
left	paracentral	MeanCurv	0.620986	0.959705	0.104667	0.00625566	21	0.105478	0.00601383	46	0.498585	0.131739	0.263605	-0.384927	0.648405
left	paracentral	GausCurv	0.912876	0.971294	0.0244286	0.0035996	21	0.0243261	0.00338004	46	-0.110169	-0.0293694	0.263372	-0.545578	0.486839
left	pars opercularis	SurfArea	0.812916	0.837549	1615.33	183.298	21	1601.98	267.353	46	-0.237811	-0.0539703	0.263401	-0.570236	0.462295
left	pars opercularis	GrayVol	0.635787	0.703715	4346.57	629.095	21	4260.85	788.069	46	-0.476633	-0.114071	0.263544	-0.630617	0.402474
left	pars opercularis	ThickAvg	0.178568	0.505943	2.43238	0.10199	21	2.39707	0.0872976	46	-1.37362	-0.379139	0.265388	-0.8993	0.141022
left	pars opercularis	MeanCurv	0.878785	0.983632	0.113333	0.00761796	21	0.113022	0.00790356	46	-0.153484	-0.0394004	0.263381	-0.555628	0.476827
left	pars opercularis	GausCurv	0.933732	0.976828	0.024381	0.00372124	21	0.0243043	0.00284308	46	-0.0838258	-0.0241172	0.263368	-0.540318	0.492083
left	pars orbitalis	SurfArea	0.0769458	0.402486	750.81	87.4395	21	709.13	86.2589	46	-1.81759	-0.475577	0.266545	-0.998004	0.0468506
left	pars orbitalis	GrayVol	0.0424416	0.226726	2336.05	310.4	21	2165.61	303.384	46	-2.09972	-0.551332	0.267631	-1.07589	-0.0267741
left	pars orbitalis	ThickAvg	0.285958	0.589247	2.50452	0.130149	21	2.46759	0.128422	46	-1.08211	-0.283113	0.264493	-0.801518	0.235293
left	pars orbitalis	MeanCurv	0.619884	0.959705	0.141571	0.0138151	21	0.139739	0.0141365	46	-0.499934	-0.129008	0.263595	-0.645655	0.387638
left	pars orbitalis	GausCurv	0.601238	0.899076	0.0317143	0.00590036	21	0.0325217	0.00562826	46	0.527122	0.13969	0.263636	-0.377036	0.656416
left	pars triangularis	SurfArea	0.470356	0.635384	1378.19	178.261	21	1342.59	200.83	46	-0.728274	-0.181243	0.263824	-0.698339	0.335853
left	pars triangularis	GrayVol	0.398381	0.52096	3476.29	523.125	21	3353.87	590.037	46	-0.852918	-0.212171	0.263996	-0.729604	0.305262
left	pars triangularis	ThickAvg	0.327095	0.604161	2.30319	0.107803	21	2.27522	0.105179	46	-0.992793	-0.260857	0.264322	-0.778927	0.257214
left	pars triangularis	MeanCurv	0.744621	0.983632	0.121571	0.00663756	21	0.120978	0.00735297	46	-0.327857	-0.0821089	0.263455	-0.598481	0.434263
left	pars triangularis	GausCurv	0.869046	0.968773	0.0257619	0.00346273	21	0.0256087	0.00359925	46	-0.165925	-0.0425641	0.263385	-0.558799	0.473671
left	pericalcarine	SurfArea	0.522958	0.639053	1487.29	265.222	21	1443.33	243.992	46	-0.645083	-0.173305	0.263785	-0.690323	0.343712
left	pericalcarine	GrayVol	0.550797	0.658463	2320.38	455.969	21	2249.26	431.787	46	-0.602077	-0.159994	0.263722	-0.676888	0.356901
left	pericalcarine	ThickAvg	0.854552	0.907962	1.73948	0.128563	21	1.73311	0.136388	46	-0.184472	-0.046958	0.263391	-0.563204	0.469288
left	pericalcarine	MeanCurv	0.142321	0.570004	0.128095	0.0106438	21	0.123826	0.0112434	46	-1.49607	-0.381447	0.265413	-0.901656	0.138762
left	pericalcarine	GausCurv	0.445139	0.899076	0.0308571	0.00402847	21	0.0300217	0.00429723	46	-0.770939	-0.195839	0.263902	-0.713087	0.321409
left	postcentral	SurfArea	0.0739928	0.402486	4278.86	517.44	21	4036.41	458.798	46	-1.8419	-0.50174	0.266902	-1.02487	0.0213883
left	postcentral	GrayVol	0.0699268	0.250265	9933.48	1351.82	21	9294.13	1170.07	46	-1.87089	-0.514249	0.26708	-1.03773	0.00922736
left	postcentral	ThickAvg	0.426827	0.604161	2.07557	0.0939854	21	2.0553	0.0999177	46	-0.802592	-0.204139	0.263949	-0.72148	0.313201
left	postcentral	MeanCurv	0.658458	0.983632	0.108286	0.00475545	21	0.107674	0.00612483	46	-0.44474	-0.105381	0.263517	-0.621873	0.411112
left	postcentral	GausCurv	0.91016	0.971294	0.0231905	0.00235837	21	0.0232609	0.00234222	46	0.11358	0.029643	0.263372	-0.486566	0.545852
left	posterior cingulate	SurfArea	0.057884	0.402486	1186.19	136.359	21	1266.22	194.18	46	1.93803	0.443395	0.26613	-0.0782206	0.96501
left	posterior cingulate	GrayVol	0.127355	0.333083	2984.76	335.351	21	3146.61	506.786	46	1.54748	0.347102	0.265061	-0.172418	0.866621
left	posterior cingulate	ThickAvg	0.0744314	0.406453	2.3041	0.12163	21	2.24533	0.121946	46	-1.83318	-0.476725	0.26656	-0.999183	0.0457321
left	posterior cingulate	MeanCurv	0.0516658	0.436521	0.118095	0.007602	21	0.122283	0.00865811	46	2.00045	0.495828	0.26682	-0.0271394	1.01879
left	posterior cingulate	GausCurv	0.216911	0.819443	0.0241905	0.00304334	21	0.0251739	0.00280717	46	1.25674	0.337294	0.264966	-0.182041	0.856628
left	precentral	SurfArea	0.141189	0.485829	4966.86	379.289	21	4796.02	535.457	46	-1.49354	-0.342713	0.265018	-0.862149	0.176723
left	precentral	GrayVol	0.067793	0.250265	13457.3	919.679	21	12901.8	1499.16	46	-1.86042	-0.407375	0.2657	-0.928148	0.113397
left	precentral	ThickAvg	0.587623	0.743419	2.50124	0.0926757	21	2.48724	0.106753	46	-0.546263	-0.134826	0.263617	-0.651515	0.381863
left	precentral	MeanCurv	0.414272	0.802294	0.107	0.00434741	21	0.108022	0.00542213	46	0.823576	0.197418	0.263911	-0.319847	0.714684
left	precentral	GausCurv	0.393596	0.899076	0.0240952	0.00275508	21	0.0247609	0.00329434	46	0.86121	0.209643	0.263981	-0.307761	0.727046
left	precuneus	SurfArea	0.142891	0.485829	4005.14	429.275	21	3828.91	488.045	46	-1.49192	-0.370028	0.265292	-0.890001	0.149945
left	precuneus	GrayVol	0.0968741	0.28641	9956.29	1027.22	21	9462.2	1265.94	46	-1.69386	-0.407801	0.265705	-0.928583	0.112982
left	precuneus	ThickAvg	0.412318	0.604161	2.34148	0.094012	21	2.31911	0.119566	46	-0.826923	-0.196827	0.263908	-0.714086	0.320432
left	precuneus	MeanCurv	0.152856	0.570004	0.119048	0.00605373	21	0.121391	0.00621996	46	1.45737	0.375495	0.26535	-0.14459	0.89558
left	precuneus	GausCurv	0.144105	0.816594	0.0243333	0.00237346	21	0.0253696	0.00317881	46	1.48348	0.346669	0.265057	-0.172842	0.86618
left	rostral anterior cingulate	SurfArea	0.023719	0.402486	941.905	136.491	21	857.239	136.739	46	-2.354	-0.612346	0.26862	-1.13884	-0.0858516
left	rostral anterior cingulate	GrayVol	0.00870029	0.147905	2644.71	383.053	21	2368.83	367.818	46	-2.76884	-0.731919	0.270843	-1.26277	-0.201066
left	rostral anterior cingulate	ThickAvg	0.406288	0.604161	2.49967	0.19547	21	2.45943	0.145983	46	-0.842059	-0.244233	0.264203	-0.762071	0.273605
left	rostral anterior cingulate	MeanCurv	0.851276	0.983632	0.126	0.0130576	21	0.126674	0.0146197	46	0.188619	0.04705	0.263391	-0.469196	0.563296
left	rostral anterior cingulate	GausCurv	0.452255	0.899076	0.028	0.00441588	21	0.029087	0.00722596	46	0.756645	0.165486	0.263747	-0.351458	0.68243
left	rostral middle frontal	SurfArea	0.0487411	0.402486	5927.29	622.794	21	5583	689.212	46	-2.02885	-0.508304	0.266995	-1.03161	0.0150066
left	rostral middle frontal	GrayVol	0.0340546	0.217974	14579.3	1610.7	21	13622.7	1757.64	46	-2.19075	-0.551765	0.267638	-1.07634	-0.0271944
left	rostral middle frontal	ThickAvg	0.204967	0.524039	2.21681	0.0832326	21	2.18857	0.0830908	46	-1.2892	-0.335807	0.264952	-0.855114	0.183499
left	rostral middle frontal	MeanCurv	0.669296	0.983632	0.133619	0.005296	21	0.134326	0.00795558	46	0.429377	0.0964991	0.263491	-0.419944	0.612942
left	rostral middle frontal	GausCurv	0.269653	0.899076	0.0303333	0.0033665	21	0.0313913	0.00405231	46	1.11727	0.271311	0.2644	-0.246914	0.789535
left	superior frontal	SurfArea	0.448335	0.635384	7428.33	644.556	21	7290.37	766.115	46	-0.764782	-0.18658	0.263852	-0.703731	0.33057
left	superior frontal	GrayVol	0.143897	0.349464	21187	1786.3	21	20431.1	2216.78	46	-1.48593	-0.356837	0.265157	-0.876545	0.162872
left	superior frontal	ThickAvg	0.0587519	0.406453	2.52905	0.107392	21	2.47293	0.114288	46	-1.94403	-0.494272	0.266798	-1.0172	0.0286524
left	superior frontal	MeanCurv	0.816166	0.983632	0.120905	0.00506858	21	0.120565	0.00638628	46	-0.233753	-0.0558266	0.263404	-0.572098	0.460444
left	superior frontal	GausCurv	0.694632	0.899076	0.0275238	0.00267617	21	0.0278261	0.00335529	46	0.394946	0.0944925	0.263486	-0.42194	0.610925
left	superior parietal	SurfArea	0.438661	0.635384	5334.29	731.94	21	5190.26	616.129	46	-0.783812	-0.217687	0.26403	-0.735185	0.299812
left	superior parietal	GrayVol	0.585426	0.674728	12305.8	1968.66	21	12031.7	1705.92	46	-0.550679	-0.1513	0.263684	-0.66812	0.365519
left	superior parietal	ThickAvg	0.879587	0.920183	2.11338	0.100964	21	2.11748	0.104367	46	0.152464	0.0391926	0.263381	-0.477035	0.55542
left	superior parietal	MeanCurv	0.332715	0.802294	0.116238	0.00573502	21	0.117761	0.00624743	46	0.97995	0.246972	0.264222	-0.270904	0.764847
left	superior parietal	GausCurv	0.631247	0.899076	0.0231429	0.0026886	21	0.0235	0.00304594	46	0.483373	0.120045	0.263564	-0.39654	0.636629
left	superior temporal	SurfArea	0.451898	0.635384	4052.71	438.856	21	3965.54	427.959	46	-0.760088	-0.199751	0.263924	-0.717043	0.31754
left	superior temporal	GrayVol	0.194175	0.413042	12031.2	1316.09	21	11565.1	1393.22	46	-1.31998	-0.336278	0.264957	-0.855593	0.183037
left	superior temporal	ThickAvg	0.130074	0.49139	2.64543	0.139927	21	2.5915	0.111991	46	-1.55354	-0.439532	0.266082	-0.961054	0.0819894
left	superior temporal	MeanCurv	0.837723	0.983632	0.104476	0.00816467	21	0.104913	0.00776839	46	0.206249	0.0547097	0.263402	-0.461558	0.570977
left	superior temporal	GausCurv	0.595281	0.899076	0.0211429	0.00278003	21	0.0215435	0.00297177	46	0.535346	0.135884	0.263621	-0.380813	0.652581
left	supramarginal	SurfArea	0.632555	0.704323	4035.1	573.627	21	3960.33	622.659	46	-0.481658	-0.121553	0.263569	-0.638147	0.395042
left	supramarginal	GrayVol	0.74001	0.798741	10451.3	1520.09	21	10310.8	1754.28	46	-0.333922	-0.0823594	0.263455	-0.598732	0.434013
left	supramarginal	ThickAvg	0.984481	0.996875	2.39286	0.107668	21	2.3923	0.1062	46	-0.0195785	-0.00512304	0.26336	-0.521308	0.511062
left	supramarginal	MeanCurv	0.30332	0.802294	0.117571	0.00680861	21	0.119304	0.00493905	46	1.04732	0.306885	0.26469	-0.211908	0.825678
left	supramarginal	GausCurv	0.402671	0.899076	0.0239048	0.00250808	21	0.0244565	0.00240099	46	0.846494	0.224022	0.264069	-0.293554	0.741598
left	frontal pole	SurfArea	0.686059	0.728938	276.619	25.7594	21	279.413	26.6963	46	0.407153	0.104561	0.263514	-0.411926	0.621049
left	frontal pole	GrayVol	0.800477	0.837422	910.619	148.214	21	901.348	112.836	46	-0.254908	-0.0734316	0.263436	-0.589766	0.442903
left	frontal pole	ThickAvg	0.74201	0.855198	2.50171	0.181218	21	2.4862	0.169568	46	-0.331698	-0.0885434	0.26347	-0.604946	0.427859
left	frontal pole	MeanCurv	0.8542	0.983632	0.166	0.0229238	21	0.164935	0.0192578	46	-0.185189	-0.0514707	0.263397	-0.567729	0.464787
left	frontal pole	GausCurv	0.865426	0.968773	0.0410476	0.00783885	21	0.041413	0.00875995	46	0.170486	0.0425573	0.263385	-0.473677	0.558792
left	temporal pole	SurfArea	0.321688	0.614051	545.048	58.5384	21	529.196	63.1315	46	-1.00292	-0.25372	0.26427	-0.771689	0.264249
left	temporal pole	GrayVol	0.0554003	0.234946	2673.05	270.188	21	2520.2	345.121	46	-1.96261	-0.466421	0.266424	-0.988612	0.05577
left	temporal pole	ThickAvg	0.140061	0.498628	3.51214	0.191723	21	3.432	0.224581	46	-1.50205	-0.368429	0.265276	-0.888369	0.151511
left	temporal pole	MeanCurv	0.302424	0.802294	0.137857	0.0150874	21	0.141978	0.0147022	46	1.04547	0.274824	0.264427	-0.243454	0.793102
left	temporal pole	GausCurv	0.328992	0.899076	0.037	0.00884873	21	0.0392174	0.00769101	46	0.990215	0.271757	0.264404	-0.246474	0.789988
left	transverse temporal	SurfArea	0.0933003	0.437701	428	49.7363	21	452.696	64.5146	46	1.7112	0.40444	0.265667	-0.116267	0.925147
left	transverse temporal	GrayVol	0.537857	0.658463	1149.33	152.411	21	1178.17	220.589	46	0.619982	0.141068	0.263641	-0.375669	0.657805
left	transverse temporal	ThickAvg	0.0659407	0.406453	2.43429	0.152113	21	2.3557	0.17071	46	-1.88658	-0.470186	0.266473	-0.992474	0.0521012
left	transverse temporal	MeanCurv	0.790462	0.983632	0.107048	0.0113995	21	0.106217	0.0126032	46	-0.267384	-0.0670137	0.263423	-0.583323	0.449295
left	transverse temporal	GausCurv	0.406285	0.899076	0.0250476	0.00454397	21	0.024087	0.00384607	46	-0.841008	-0.233097	0.264128	-0.750788	0.284594
left	insula	SurfArea	0.417151	0.635384	2482.95	277.236	21	2422.52	285.551	46	-0.819888	-0.211049	0.26399	-0.728468	0.306371
left	insula	GrayVol	0.123858	0.333083	7127.14	554.715	21	6857.35	835.421	46	-1.56222	-0.350802	0.265097	-0.870393	0.168788
left	insula	ThickAvg	0.356718	0.604161	2.84033	0.160217	21	2.8045	0.105086	46	-0.937023	-0.284087	0.2645	-0.802508	0.234333
left	insula	MeanCurv	0.372515	0.802294	0.124429	0.00965179	21	0.122217	0.00845357	46	-0.903494	-0.247248	0.264224	-0.765128	0.270631
left	insula	GausCurv	0.582487	0.899076	0.0369524	0.00550887	21	0.0361739	0.00490489	46	-0.5549	-0.150921	0.263682	-0.667738	0.365895
right	bankssts	SurfArea	0.233137	0.587161	898.524	127.141	21	856.609	140.854	46	-1.20946	-0.30289	0.264656	-0.821616	0.215836
right	bankssts	GrayVol	0.253052	0.420346	2120.95	334.126	21	2015.26	371.882	46	-1.15854	-0.289635	0.264545	-0.808144	0.228874
right	bankssts	ThickAvg	0.41239	0.604161	2.49381	0.118959	21	2.46722	0.128251	46	-0.828002	-0.209494	0.26398	-0.726895	0.307908
right	bankssts	MeanCurv	0.751662	0.983632	0.0979048	0.0104733	21	0.0970435	0.00976606	46	-0.318846	-0.0852244	0.263462	-0.60161	0.431162
right	bankssts	GausCurv	0.996013	0.996013	0.0179524	0.00321677	21	0.0179565	0.00291324	46	0.00503165	0.00135979	0.263359	-0.514825	0.517544
right	caudal anterior cingulate	SurfArea	0.576046	0.675364	774.286	123.854	21	754.413	153.956	46	-0.563044	-0.135131	0.263618	-0.651822	0.381561
right	caudal anterior cingulate	GrayVol	0.356841	0.485303	1982.81	372.709	21	1886.48	433.81	46	-0.931011	-0.228902	0.264101	-0.746539	0.288736
right	caudal anterior cingulate	ThickAvg	0.504658	0.659937	2.20776	0.11232	21	2.18609	0.142107	46	-0.67219	-0.160297	0.263723	-0.677195	0.3566
right	caudal anterior cingulate	MeanCurv	0.210229	0.693442	0.118333	0.00955161	21	0.121717	0.0112362	46	1.271	0.311265	0.264729	-0.207603	0.830133
right	caudal anterior cingulate	GausCurv	0.983509	0.996013	0.0220476	0.00295764	21	0.0220652	0.00372023	46	0.020777	0.00496516	0.26336	-0.51122	0.52115
right	caudal middle frontal	SurfArea	0.912169	0.912169	2077.52	290.392	21	2086.98	387.141	46	0.110855	0.0259473	0.263369	-0.490256	0.54215
right	caudal middle frontal	GrayVol	0.547139	0.658463	5359.95	823.098	21	5503.22	1041.28	46	0.606313	0.144593	0.263655	-0.372171	0.661358
right	caudal middle frontal	ThickAvg	0.429631	0.604161	2.38962	0.0926372	21	2.41076	0.116659	46	0.796527	0.190269	0.263872	-0.32692	0.707457
right	caudal middle frontal	MeanCurv	0.947413	0.983632	0.113476	0.00701868	21	0.113609	0.00870626	46	0.0663056	0.0159254	0.263363	-0.500266	0.532117
right	caudal middle frontal	GausCurv	0.403386	0.899076	0.0235238	0.00334094	21	0.0243261	0.00414758	46	0.84311	0.202441	0.263939	-0.31488	0.719762
right	cuneus	SurfArea	0.152937	0.495224	1704.81	140.422	21	1635.74	248.218	46	-1.44704	-0.309293	0.264711	-0.828128	0.209541
right	cuneus	GrayVol	0.226217	0.420346	3699.43	364.717	21	3547.22	649.586	46	-1.2223	-0.260692	0.264321	-0.77876	0.257376
right	cuneus	ThickAvg	0.72418	0.849038	1.9509	0.0807149	21	1.9425	0.107407	46	-0.354843	-0.0831106	0.263457	-0.599487	0.433266
right	cuneus	MeanCurv	0.115468	0.570004	0.134524	0.00791593	21	0.137957	0.00851132	46	1.60774	0.407187	0.265698	-0.113581	0.927956
right	cuneus	GausCurv	0.0828105	0.590531	0.030619	0.00349966	21	0.0321957	0.00299347	46	1.78742	0.493478	0.266787	-0.029425	1.01638
right	entorhinal	SurfArea	0.333538	0.614051	389.095	70.9224	21	371.043	67.8144	46	-0.979719	-0.259395	0.264311	-0.777445	0.258655
right	entorhinal	GrayVol	0.154873	0.363151	1802.95	282.037	21	1693.37	297.86	46	-1.44935	-0.369567	0.265287	-0.88953	0.150397
right	entorhinal	ThickAvg	0.22151	0.524039	3.29819	0.249441	21	3.21352	0.279319	46	-1.24045	-0.309408	0.264712	-0.828245	0.209428
right	entorhinal	MeanCurv	0.366185	0.802294	0.112286	0.0150138	21	0.108543	0.0166889	46	-0.913317	-0.22844	0.264098	-0.746071	0.289192
right	entorhinal	GausCurv	0.657113	0.899076	0.03	0.00950789	21	0.0289348	0.00788078	46	-0.447946	-0.125119	0.263581	-0.641738	0.3915
right	fusiform	SurfArea	0.0288661	0.402486	3131.43	339.233	21	2930.8	326.143	46	-2.27274	-0.600499	0.26842	-1.1266	-0.0743961
right	fusiform	GrayVol	0.00168173	0.114358	9740.62	1085.12	21	8775.96	1084.69	46	-3.376	-0.878933	0.274086	-1.41614	-0.341724
right	fusiform	ThickAvg	0.0262838	0.406453	2.69933	0.0874582	21	2.63817	0.127403	46	-2.28389	-0.518541	0.267142	-1.04214	0.00505696
right	fusiform	MeanCurv	0.0143168	0.243386	0.119095	0.00591527	21	0.123522	0.00797145	46	2.5356	0.591256	0.268267	0.0654538	1.11706
right	fusiform	GausCurv	0.0868428	0.590531	0.0264762	0.00292607	21	0.0279348	0.00364175	46	1.74833	0.419409	0.26584	-0.101637	0.940456
right	inferior parietal	SurfArea	0.535677	0.639053	5438.71	994.559	21	5280.35	884.115	46	-0.625535	-0.170234	0.26377	-0.687222	0.346755
right	inferior parietal	GrayVol	0.641623	0.703715	13992.6	2852.08	21	13650.2	2578.12	46	-0.469444	-0.126955	0.263588	-0.643587	0.389676
right	inferior parietal	ThickAvg	0.828414	0.903059	2.32614	0.152949	21	2.33452	0.128202	46	0.218444	0.0607637	0.263412	-0.455523	0.577051
right	inferior parietal	MeanCurv	0.126232	0.570004	0.118762	0.00758225	21	0.121826	0.00710338	46	1.56479	0.417515	0.265818	-0.103488	0.938518
right	inferior parietal	GausCurv	0.336877	0.899076	0.0244762	0.00317205	21	0.0253043	0.00337224	46	0.971714	0.247156	0.264223	-0.270722	0.765034
right	inferior temporal	SurfArea	0.530397	0.639053	3399.9	428.234	21	3328.83	421.932	46	-0.633151	-0.165743	0.263748	-0.68269	0.351204
right	inferior temporal	GrayVol	0.258019	0.420346	10847.9	1529.39	21	10396.3	1406.36	46	-1.14926	-0.308806	0.264707	-0.827632	0.210019
right	inferior temporal	ThickAvg	0.319841	0.604161	2.70033	0.121072	21	2.66552	0.15186	46	-1.00519	-0.24046	0.264177	-0.758247	0.277328
right	inferior temporal	MeanCurv	0.0100219	0.227163	0.121571	0.00624957	21	0.12663	0.00892527	46	2.66944	0.610137	0.268582	0.083716	1.13656
right	inferior temporal	GausCurv	0.0625636	0.590531	0.0283333	0.00359629	21	0.0302826	0.00444054	46	1.90727	0.458859	0.266326	-0.0631398	0.980858
right	isthmus cingulate	SurfArea	0.379607	0.629593	1046.48	150.416	21	1012.07	138.857	46	-0.889513	-0.238661	0.264165	-0.756424	0.279103
right	isthmus cingulate	GrayVol	0.551947	0.658463	2529.43	334.845	21	2476.74	330.11	46	-0.600137	-0.157066	0.263709	-0.673935	0.359803
right	isthmus cingulate	ThickAvg	0.947321	0.976028	2.13105	0.178622	21	2.13396	0.133508	46	0.0666156	0.0193158	0.263365	-0.496879	0.535511
right	isthmus cingulate	MeanCurv	0.765928	0.983632	0.118143	0.00669541	21	0.117543	0.00929207	46	-0.299252	-0.0690708	0.263427	-0.585388	0.447246
right	isthmus cingulate	GausCurv	0.658098	0.899076	0.0288571	0.00422239	21	0.029413	0.00571772	46	0.445122	0.103619	0.263511	-0.412864	0.620101
right	lateral occipital	SurfArea	0.109425	0.437701	5243.86	788.425	21	4914.72	696.313	46	-1.64281	-0.44817	0.26619	-0.969902	0.0735622
right	lateral occipital	GrayVol	0.0918217	0.283813	13409.2	2327.76	21	12382.6	2064.96	46	-1.73351	-0.472127	0.266499	-0.994465	0.0502103
right	lateral occipital	ThickAvg	0.996875	0.996875	2.21571	0.125814	21	2.21559	0.115269	46	-0.00394336	-0.00106105	0.263359	-0.517246	0.515123
right	lateral occipital	MeanCurv	0.00233771	0.0794822	0.132619	0.0049747	21	0.137239	0.00640897	46	3.2101	0.760555	0.271431	0.22855	1.29256
right	lateral occipital	GausCurv	0.0319503	0.467521	0.0295714	0.00244073	21	0.0311087	0.00303482	46	2.20991	0.530321	0.267314	0.00638446	1.05426
right	lateral orbitofrontal	SurfArea	0.0494087	0.402486	2805.38	261.95	21	2660.91	290.527	46	-2.02247	-0.506287	0.266966	-1.02954	0.0169675
right	lateral orbitofrontal	GrayVol	0.00817541	0.147905	7351.67	647.229	21	6857.07	740.996	46	-2.76992	-0.685215	0.26993	-1.21428	-0.156153
right	lateral orbitofrontal	ThickAvg	0.0597708	0.406453	2.46557	0.111965	21	2.41091	0.0933538	46	-1.94908	-0.543229	0.267508	-1.06754	-0.0189139
right	lateral orbitofrontal	MeanCurv	0.436596	0.802294	0.133619	0.00706028	21	0.135196	0.00874991	46	0.784578	0.188504	0.263862	-0.328666	0.705674
right	lateral orbitofrontal	GausCurv	0.156329	0.81772	0.0345238	0.00355836	21	0.0360652	0.00501288	46	1.43785	0.330172	0.264899	-0.189031	0.849375
right	lingual	SurfArea	0.243268	0.587509	3334.57	417.918	21	3197.17	488.435	46	-1.18239	-0.290264	0.26455	-0.808783	0.228255
right	lingual	GrayVol	0.249654	0.420346	7561.24	972.98	21	7231.43	1270.51	46	-1.16478	-0.274643	0.264426	-0.792918	0.243632
right	lingual	ThickAvg	0.380693	0.604161	2.08571	0.112249	21	2.05889	0.120647	46	-0.886051	-0.224439	0.264072	-0.742021	0.293142
right	lingual	MeanCurv	0.788227	0.983632	0.134238	0.00670004	21	0.134761	0.0086028	46	0.270085	0.064067	0.263418	-0.452231	0.580365
right	lingual	GausCurv	0.773616	0.935739	0.0330952	0.00209535	21	0.0333043	0.00380567	46	0.288896	0.0612756	0.263413	-0.455013	0.577564
right	medial orbitofrontal	SurfArea	0.141329	0.485829	2136.86	161.458	21	2067.61	203.833	46	-1.49534	-0.356874	0.265158	-0.876583	0.162835
right	medial orbitofrontal	GrayVol	0.025299	0.215042	5396.57	427.575	21	5114.09	536.803	46	-2.30878	-0.552116	0.267644	-1.0767	-0.027535
right	medial orbitofrontal	ThickAvg	0.106358	0.437113	2.29152	0.0786197	21	2.25491	0.0959358	46	-1.6465	-0.397833	0.265592	-0.918394	0.122728
right	medial orbitofrontal	MeanCurv	0.301183	0.802294	0.125571	0.00590399	21	0.127587	0.00976974	46	1.04293	0.227319	0.264091	-0.290299	0.744936
right	medial orbitofrontal	GausCurv	0.544556	0.899076	0.0311429	0.00457478	21	0.031913	0.00522739	46	0.610676	0.151177	0.263683	-0.365642	0.667995
right	middle temporal	SurfArea	0.396233	0.635384	3677.05	418.278	21	3581.22	437.384	46	-0.857473	-0.219465	0.264041	-0.736986	0.298055
right	middle temporal	GrayVol	0.270278	0.427417	11976.7	1559.43	21	11512.9	1609.14	46	-1.11791	-0.287565	0.264528	-0.806041	0.230911
right	middle temporal	ThickAvg	0.331166	0.604161	2.7351	0.138914	21	2.69972	0.130754	46	-0.984782	-0.262291	0.264332	-0.780382	0.2558
right	middle temporal	MeanCurv	0.80446	0.983632	0.117667	0.00885626	21	0.118239	0.00840419	46	0.249361	0.0662115	0.263422	-0.450095	0.582518
right	middle temporal	GausCurv	0.36901	0.899076	0.0244286	0.00261861	21	0.0251087	0.00329463	46	0.906832	0.216689	0.264024	-0.300798	0.734176
right	parahippocampal	SurfArea	0.208185	0.547859	648.667	57.6353	21	627.543	73.063	46	-1.27556	-0.30397	0.264665	-0.822714	0.214774
right	parahippocampal	GrayVol	0.050013	0.226726	2034.57	220.161	21	1914.35	238.903	46	-2.0181	-0.509356	0.26701	-1.0327	0.0139836
right	parahippocampal	ThickAvg	0.229576	0.524039	2.66643	0.218054	21	2.59889	0.189974	46	-1.22316	-0.335391	0.264948	-0.854689	0.183908
right	parahippocampal	MeanCurv	0.936023	0.983632	0.0911905	0.0113253	21	0.0914348	0.0118277	46	0.08077	0.0206824	0.263365	-0.495514	0.536879
right	parahippocampal	GausCurv	0.606782	0.899076	0.0198095	0.00466497	21	0.0204565	0.00488856	46	0.518711	0.132653	0.263609	-0.38402	0.649326
right	paracentral	SurfArea	0.629247	0.704323	1560.29	191.7	21	1534.61	218.64	46	-0.486193	-0.120443	0.263565	-0.637031	0.396144
right	paracentral	GrayVol	0.241016	0.420346	4130.48	580.597	21	3944.41	622.174	46	-1.18951	-0.301645	0.264645	-0.82035	0.21706
right	paracentral	ThickAvg	0.171944	0.505943	2.42562	0.136609	21	2.37611	0.131391	46	-1.39261	-0.367896	0.26527	-0.887826	0.152033
right	paracentral	MeanCurv	0.378806	0.802294	0.105619	0.0046527	21	0.107043	0.00844842	46	0.886385	0.188017	0.26386	-0.329148	0.705182
right	paracentral	GausCurv	0.682043	0.899076	0.0241905	0.00233707	21	0.0245	0.00374611	46	0.411725	0.0906272	0.263476	-0.425785	0.60704
right	pars opercularis	SurfArea	0.487865	0.635384	1370.14	187.923	21	1333.41	222.51	46	-0.699395	-0.17087	0.263773	-0.687864	0.346125
right	pars opercularis	GrayVol	0.296667	0.438551	3702.48	565.526	21	3532.11	706.205	46	-1.05513	-0.25281	0.264263	-0.770766	0.265147
right	pars opercularis	ThickAvg	0.0768633	0.406453	2.46667	0.101371	21	2.4163	0.114073	46	-1.81232	-0.451222	0.266228	-0.97303	0.070586
right	pars opercularis	MeanCurv	0.140405	0.570004	0.114667	0.00559762	21	0.112239	0.00721783	46	-1.49842	-0.354902	0.265138	-0.874573	0.164768
right	pars opercularis	GausCurv	0.280665	0.899076	0.024381	0.00265474	21	0.0235652	0.00320175	46	-1.09158	-0.264884	0.264352	-0.783013	0.253246
right	pars orbitalis	SurfArea	0.209476	0.547859	912.286	109.673	21	875.391	110.014	46	-1.27611	-0.331792	0.264915	-0.851025	0.18744
right	pars orbitalis	GrayVol	0.0481976	0.226726	2784.1	395.778	21	2579.46	339.908	46	-2.04939	-0.56495	0.267843	-1.08992	-0.0399774
right	pars orbitalis	ThickAvg	0.109278	0.437113	2.50043	0.157027	21	2.43272	0.156458	46	-1.63919	-0.427283	0.265934	-0.948513	0.0939463
right	pars orbitalis	MeanCurv	0.214151	0.693442	0.138476	0.00947955	21	0.142174	0.0141959	46	1.25653	0.282683	0.264489	-0.235716	0.801082
right	pars orbitalis	GausCurv	0.122747	0.7588	0.0307619	0.00430006	21	0.0328696	0.00653744	46	1.56679	0.350746	0.265097	-0.168843	0.870336
right	pars triangularis	SurfArea	0.36492	0.629474	1611	247.47	21	1554	207.318	46	-0.918565	-0.255564	0.264283	-0.773559	0.262431
right	pars triangularis	GrayVol	0.29262	0.438551	4088.1	632.646	21	3916.11	561.313	46	-1.0685	-0.290992	0.264556	-0.809522	0.227539
right	pars triangularis	ThickAvg	0.0789043	0.406453	2.3119	0.0900893	21	2.26554	0.113602	46	-1.79507	-0.428587	0.265949	-0.949848	0.092673
right	pars triangularis	MeanCurv	0.415549	0.802294	0.122714	0.00647412	21	0.124283	0.00872458	46	0.820823	0.191401	0.263878	-0.3258	0.708601
right	pars triangularis	GausCurv	0.532196	0.899076	0.0263333	0.00307137	21	0.0268913	0.0039397	46	0.629112	0.149285	0.263675	-0.367518	0.666088
right	pericalcarine	SurfArea	0.106236	0.437701	1645.05	165.517	21	1557.65	265.57	46	-1.64059	-0.361009	0.265199	-0.8808	0.158782
right	pericalcarine	GrayVol	0.048278	0.226726	2717.9	295.599	21	2516.63	517.269	46	-2.015	-0.43195	0.26599	-0.95329	0.0893904
right	pericalcarine	ThickAvg	0.348395	0.604161	1.77486	0.103033	21	1.74596	0.140183	46	-0.946309	-0.219926	0.264044	-0.737452	0.2976
right	pericalcarine	MeanCurv	0.236636	0.731421	0.120238	0.0081296	21	0.123	0.00997107	46	1.19873	0.2891	0.264541	-0.2294	0.807601
right	pericalcarine	GausCurv	0.583158	0.899076	0.0292857	0.00426782	21	0.029913	0.00438597	46	0.553291	0.142545	0.263647	-0.374204	0.659293
right	postcentral	SurfArea	0.642177	0.704323	4024.81	364.542	21	3975.87	461.327	46	-0.467588	-0.111496	0.263535	-0.628026	0.405033
right	postcentral	GrayVol	0.321397	0.464999	9246.95	919.305	21	8988.87	1094.39	46	-1.00246	-0.244424	0.264205	-0.762265	0.273417
right	postcentral	ThickAvg	0.245681	0.538913	2.07324	0.105448	21	2.04046	0.10596	46	-1.17864	-0.306248	0.264685	-0.82503	0.212534
right	postcentral	MeanCurv	0.0605124	0.436521	0.104476	0.00532559	21	0.107239	0.00566935	46	1.93005	0.49066	0.266749	-0.0321669	1.01349
right	postcentral	GausCurv	0.0840775	0.590531	0.0219048	0.00211907	21	0.0229565	0.00254695	46	1.7656	0.428982	0.265954	-0.0922873	0.950252
right	posterior cingulate	SurfArea	0.663894	0.716584	1275.14	143.013	21	1256.63	194.237	46	-0.437057	-0.101636	0.263506	-0.618107	0.414836
right	posterior cingulate	GrayVol	0.61831	0.700752	3231.76	313.691	21	3180.26	520.404	46	-0.500855	-0.109083	0.263528	-0.625598	0.407431
right	posterior cingulate	ThickAvg	0.459196	0.622275	2.26819	0.0744699	21	2.25026	0.120378	46	-0.745062	-0.16357	0.263738	-0.680497	0.353357
right	posterior cingulate	MeanCurv	0.970719	0.985208	0.12119	0.00613693	21	0.121261	0.00922902	46	0.0368706	0.00828336	0.26336	-0.507903	0.52447
right	posterior cingulate	GausCurv	0.679959	0.899076	0.0255714	0.00280306	21	0.0252391	0.00350355	46	-0.41505	-0.0994134	0.263499	-0.615872	0.417045
right	precentral	SurfArea	0.75428	0.789093	4888.52	417.386	21	4850.74	530.289	46	-0.314774	-0.0749516	0.263439	-0.591292	0.441389
right	precentral	GrayVol	0.369358	0.492478	13168.4	1163.51	21	12870.7	1413.81	46	-0.906449	-0.219357	0.26404	-0.736876	0.298162
right	precentral	ThickAvg	0.216661	0.524039	2.49719	0.101388	21	2.46343	0.103615	46	-1.25548	-0.324133	0.264844	-0.843227	0.194961
right	precentral	MeanCurv	0.54509	0.902972	0.106905	0.00555792	21	0.107804	0.00567889	46	0.61039	0.157599	0.263711	-0.359274	0.674473
right	precentral	GausCurv	0.481258	0.899076	0.0238571	0.00313506	21	0.0244565	0.00334469	46	0.710721	0.180532	0.263821	-0.336557	0.697621
right	precuneus	SurfArea	0.0672775	0.402486	4168.57	464.455	21	3936.37	477.909	46	-1.88109	-0.484397	0.266663	-1.00706	0.0382628
right	precuneus	GrayVol	0.0241527	0.215042	10334.6	1004.17	21	9644.07	1362.01	46	-2.32315	-0.540493	0.267466	-1.06473	-0.0162591
right	precuneus	ThickAvg	0.231194	0.524039	2.32638	0.105354	21	2.29274	0.104232	46	-1.21654	-0.317963	0.264788	-0.836947	0.201021
right	precuneus	MeanCurv	0.0641942	0.436521	0.118048	0.00590319	21	0.120957	0.00552552	46	1.9085	0.50939	0.26701	-0.0139508	1.03273
right	precuneus	GausCurv	0.397435	0.899076	0.0248571	0.00212804	21	0.0253696	0.00257646	46	0.854092	0.206961	0.263966	-0.310411	0.724334
right	rostral anterior cingulate	SurfArea	0.425556	0.635384	656.143	116.8	21	630.761	126.025	46	-0.804706	-0.203538	0.263946	-0.720871	0.313796
right	rostral anterior cingulate	GrayVol	0.276837	0.427839	1941.33	406.017	21	1825.63	379.767	46	-1.10392	-0.294724	0.264587	-0.813315	0.223867
right	rostral anterior cingulate	ThickAvg	0.366986	0.604161	2.57576	0.161407	21	2.53761	0.152311	46	-0.913366	-0.243037	0.264195	-0.760859	0.274785
right	rostral anterior cingulate	MeanCurv	0.557718	0.902972	0.133	0.0105214	21	0.131326	0.0112468	46	-0.591034	-0.15002	0.263678	-0.666829	0.366789
right	rostral anterior cingulate	GausCurv	0.674481	0.899076	0.0294286	0.00559081	21	0.0300217	0.00465469	46	0.423752	0.118167	0.263557	-0.398405	0.63474
right	rostral middle frontal	SurfArea	0.343146	0.614051	6003.95	884.669	21	5786.35	803.371	46	-0.960757	-0.259376	0.264311	-0.777426	0.258673
right	rostral middle frontal	GrayVol	0.201979	0.413042	14886.6	2245.37	21	14127.6	2160.02	46	-1.2987	-0.343061	0.265022	-0.862503	0.176381
right	rostral middle frontal	ThickAvg	0.0700557	0.406453	2.23219	0.0839879	21	2.18972	0.0926213	46	-1.85829	-0.466182	0.266421	-0.988367	0.0560024
right	rostral middle frontal	MeanCurv	0.410696	0.802294	0.133381	0.0058436	21	0.134957	0.00956837	46	0.828516	0.181169	0.263824	-0.335926	0.698264
right	rostral middle frontal	GausCurv	0.178302	0.819443	0.0298095	0.00294311	21	0.031087	0.00463238	46	1.36255	0.301644	0.264645	-0.217062	0.820349
right	superior frontal	SurfArea	0.594549	0.685243	6987.62	705.646	21	6883.5	802.427	46	-0.536177	-0.132973	0.26361	-0.649648	0.383702
right	superior frontal	GrayVol	0.350994	0.485303	19928.7	2258.44	21	19371.7	2198.09	46	-0.944311	-0.248348	0.264232	-0.766242	0.269546
right	superior frontal	ThickAvg	0.161321	0.498628	2.54471	0.105311	21	2.506	0.0970755	46	-1.42997	-0.38388	0.265439	-0.904141	0.136381
right	superior frontal	MeanCurv	0.791619	0.983632	0.121286	0.0035797	21	0.121652	0.00772648	46	0.2653	0.053833	0.2634	-0.462432	0.570098
right	superior frontal	GausCurv	0.784369	0.935739	0.0280476	0.00222432	21	0.0282609	0.00410655	46	0.274801	0.0580214	0.263407	-0.458256	0.574299
right	superior parietal	SurfArea	0.255947	0.587509	5360.29	749.349	21	5137.13	699.835	46	-1.15412	-0.308303	0.264703	-0.82712	0.210515
right	superior parietal	GrayVol	0.259625	0.420346	12456.4	2007.1	21	11864.1	1866.13	46	-1.14515	-0.306422	0.264686	-0.825207	0.212363
right	superior parietal	ThickAvg	0.718124	0.849038	2.10271	0.0955835	21	2.09285	0.118095	46	-0.36313	-0.0873436	0.263467	-0.60374	0.429053
right	superior parietal	MeanCurv	0.159266	0.570004	0.116143	0.00571214	21	0.118435	0.00682366	46	1.43079	0.348417	0.265074	-0.171128	0.867961
right	superior parietal	GausCurv	0.200433	0.819443	0.0230476	0.00249952	21	0.024087	0.00399347	46	1.29493	0.285326	0.26451	-0.233114	0.803766
right	superior temporal	SurfArea	0.370279	0.629474	3722.81	308.371	21	3642	398.895	46	-0.904196	-0.213917	0.264007	-0.73137	0.303537
right	superior temporal	GrayVol	0.104202	0.295238	11354.6	982.823	21	10863.2	1396.42	46	-1.65287	-0.378445	0.265381	-0.898592	0.141701
right	superior temporal	ThickAvg	0.0362162	0.406453	2.72076	0.111645	21	2.64935	0.153113	46	-2.15009	-0.498308	0.266854	-1.02134	0.0247261
right	superior temporal	MeanCurv	0.91464	0.983632	0.104048	0.00695325	21	0.104261	0.00861635	46	0.10776	0.0258916	0.263369	-0.490312	0.542095
right	superior temporal	GausCurv	0.509304	0.899076	0.0207619	0.00250808	21	0.0212391	0.0031495	46	0.664879	0.158984	0.263717	-0.357901	0.67587
right	supramarginal	SurfArea	0.0263267	0.402486	3803.19	495.942	21	3496.04	527.721	46	-2.30434	-0.585909	0.268179	-1.11154	-0.0602784
right	supramarginal	GrayVol	0.0310507	0.217974	9842.81	1497.37	21	8946.52	1579.7	46	-2.23364	-0.569775	0.26792	-1.0949	-0.0446531
right	supramarginal	ThickAvg	0.391392	0.604161	2.39267	0.109491	21	2.36646	0.126175	46	-0.865555	-0.213599	0.264005	-0.731048	0.303851
right	supramarginal	MeanCurv	0.0575946	0.436521	0.115333	0.00659798	21	0.1185	0.00479236	46	1.97443	0.578291	0.268056	0.0529023	1.10368
right	supramarginal	GausCurv	0.0163561	0.431987	0.0235238	0.00222753	21	0.025087	0.00269011	46	2.49156	0.604308	0.268484	0.07808	1.13054
right	frontal pole	SurfArea	0.188667	0.540809	326.619	33.9507	21	339.239	39.8459	46	1.33471	0.327148	0.264871	-0.192	0.846296
right	frontal pole	GrayVol	0.781215	0.830041	1061.57	164.175	21	1073.26	145.593	46	0.279886	0.0762373	0.263442	-0.440109	0.592583
right	frontal pole	ThickAvg	0.423571	0.604161	2.488	0.16623	21	2.4533	0.15495	46	-0.809337	-0.216356	0.264022	-0.733838	0.301127
right	frontal pole	MeanCurv	0.450244	0.802294	0.164905	0.0127981	21	0.168087	0.0211585	46	0.760001	0.165698	0.263748	-0.351249	0.682644
right	frontal pole	GausCurv	0.70075	0.899076	0.0435714	0.00786493	21	0.0444348	0.00968768	46	0.386652	0.0931047	0.263482	-0.42332	0.60953
right	temporal pole	SurfArea	0.480717	0.635384	496.333	62.5215	21	508.196	64.9173	46	0.71177	0.182661	0.263832	-0.334449	0.699771
right	temporal pole	GrayVol	0.840052	0.865508	2449.9	245.113	21	2464.65	333.973	46	0.202845	0.0471182	0.263391	-0.469128	0.563364
right	temporal pole	ThickAvg	0.0584776	0.406453	3.58186	0.211031	21	3.47002	0.233797	46	-1.94417	-0.486885	0.266697	-1.00961	0.0358409
right	temporal pole	MeanCurv	0.0474192	0.436521	0.135619	0.0116511	21	0.14313	0.0183068	46	2.02569	0.448698	0.266197	-0.0730478	0.970443
right	temporal pole	GausCurv	0.193282	0.819443	0.0350952	0.00768053	21	0.0378261	0.00817939	46	1.32256	0.336175	0.264956	-0.183138	0.855489
right	transverse temporal	SurfArea	0.474129	0.635384	338.524	41.1262	21	330.696	41.1166	46	-0.72281	-0.188171	0.263861	-0.705337	0.328996
right	transverse temporal	GrayVol	0.0587365	0.234946	933.857	112.991	21	874.217	124.073	46	-1.94254	-0.488104	0.266714	-1.01086	0.0346546
right	transverse temporal	ThickAvg	0.0836815	0.406453	2.43771	0.154577	21	2.36313	0.170977	46	-1.77114	-0.44382	0.266136	-0.965445	0.0778061
right	transverse temporal	MeanCurv	0.44437	0.802294	0.110619	0.0138581	21	0.113413	0.0134306	46	0.772942	0.203606	0.263946	-0.313728	0.720941
right	transverse temporal	GausCurv	0.0190582	0.431987	0.025	0.00357771	21	0.0277826	0.00576546	46	2.41088	0.52979	0.267307	0.00586891	1.05371
right	insula	SurfArea	0.33314	0.614051	2434.67	249.112	21	2368.17	276.247	46	-0.978888	-0.245059	0.264209	-0.762909	0.27279
right	insula	GrayVol	0.138491	0.348791	7024.95	532.163	21	6772.46	823.97	46	-1.5024	-0.334351	0.264939	-0.853631	0.184928
right	insula	ThickAvg	0.154127	0.498628	2.86152	0.148647	21	2.80489	0.146264	46	-1.4539	-0.380789	0.265406	-0.900985	0.139406
right	insula	MeanCurv	0.15885	0.570004	0.118714	0.0066719	21	0.116152	0.00700466	46	-1.43533	-0.366808	0.265259	-0.886715	0.153099
right	insula	GausCurv	0.778551	0.935739	0.0322381	0.00449338	21	0.031913	0.00403774	46	-0.283365	-0.0768035	0.263443	-0.593152	0.439545

### Sheet: PTN_F
hemi	region	Measurement	p_value	FDR_p	Mean_Group1	SD_Group1	N_Group1	Mean_Group2	SD_Group2	N_Group2	t_statistic	Hedges_g	SE_Hedges_g	CI_lower	CI_upper
left	bankssts	SurfArea	0.697538	0.816837	892	134.97	27	880.277	120.489	65	-0.391194	-0.0931162	0.229061	-0.542075	0.355843
left	bankssts	GrayVol	0.529051	0.67535	2056.93	343.171	27	2008.18	316.636	65	-0.634334	-0.148938	0.229221	-0.598211	0.300335
left	bankssts	ThickAvg	0.659948	0.814912	2.41	0.0960517	27	2.39937	0.12399	65	-0.442099	-0.0904047	0.229055	-0.539352	0.358543
left	bankssts	MeanCurv	0.381023	0.501261	0.0926667	0.0110767	27	0.0950308	0.0130659	65	0.882854	0.187192	0.229373	-0.262379	0.636764
left	bankssts	GausCurv	0.147016	0.189084	0.0166296	0.00345463	27	0.0178769	0.00425554	65	1.46931	0.306118	0.230067	-0.144814	0.75705
left	caudal anterior cingulate	SurfArea	0.196542	0.520844	599.852	115.607	27	564.815	120.026	65	-1.30879	-0.292539	0.229971	-0.743282	0.158205
left	caudal anterior cingulate	GrayVol	0.114516	0.338587	1530.48	318.955	27	1408.74	360.008	65	-1.60386	-0.346271	0.230376	-0.797809	0.105266
left	caudal anterior cingulate	ThickAvg	0.683088	0.814912	2.30744	0.191249	27	2.32602	0.212109	65	0.410481	0.089267	0.229052	-0.359676	0.538209
left	caudal anterior cingulate	MeanCurv	0.368919	0.501261	0.118667	0.014744	27	0.121631	0.0130199	65	0.907883	0.217077	0.229516	-0.232775	0.666929
left	caudal anterior cingulate	GausCurv	0.147374	0.189084	0.0207037	0.00517252	27	0.0226308	0.00691594	65	1.46649	0.295778	0.229994	-0.15501	0.746566
left	caudal middle frontal	SurfArea	0.0567934	0.31201	2045.56	256.278	27	1931.32	254.112	65	-1.95163	-0.444681	0.231293	-0.898015	0.00865248
left	caudal middle frontal	GrayVol	0.06122	0.311644	5268.81	720.016	27	4955.85	695.139	65	-1.91767	-0.441837	0.231263	-0.895113	0.0114389
left	caudal middle frontal	ThickAvg	0.216353	0.624589	2.39348	0.0961275	27	2.36554	0.100696	65	-1.25186	-0.278774	0.229878	-0.729335	0.171788
left	caudal middle frontal	MeanCurv	0.152554	0.314353	0.114889	0.00648272	27	0.117415	0.00986612	65	1.44571	0.277758	0.229872	-0.17279	0.728307
left	caudal middle frontal	GausCurv	0.10285	0.139876	0.024037	0.0025341	27	0.0253538	0.00510034	65	1.64853	0.289439	0.22995	-0.161262	0.740141
left	cuneus	SurfArea	0.302064	0.586867	1390.63	176.789	27	1346.72	200.513	65	-1.04182	-0.22448	0.229555	-0.674408	0.225447
left	cuneus	GrayVol	0.227901	0.397366	2921.07	371.753	27	2806.15	496.521	65	-1.21738	-0.245637	0.229673	-0.695795	0.204522
left	cuneus	ThickAvg	0.257184	0.624589	1.92059	0.0820081	27	1.89715	0.105424	65	-1.14359	-0.234236	0.229608	-0.684268	0.215796
left	cuneus	MeanCurv	0.16826	0.317824	0.141074	0.00810473	27	0.138354	0.00941978	65	-1.39582	-0.297753	0.230008	-0.748568	0.153062
left	cuneus	GausCurv	0.990226	0.990226	0.0326667	0.00336269	27	0.0326769	0.00423935	65	0.0123001	0.00253896	0.228958	-0.446218	0.451296
left	entorhinal	SurfArea	0.1139	0.368818	397	71.6557	27	371.062	66.8949	65	-1.6117	-0.376575	0.230635	-0.828619	0.0754691
left	entorhinal	GrayVol	0.396223	0.573259	1678.07	252.753	27	1627.26	274.923	65	-0.855367	-0.187521	0.229375	-0.637095	0.262054
left	entorhinal	ThickAvg	0.787588	0.872865	3.13278	0.242014	27	3.11685	0.290082	65	-0.270695	-0.0570232	0.228996	-0.505856	0.39181
left	entorhinal	MeanCurv	0.390689	0.501261	0.104889	0.0148047	27	0.107708	0.0126117	65	0.867232	0.210447	0.229483	-0.23934	0.660233
left	entorhinal	GausCurv	0.484285	0.522721	0.0272222	0.0088245	27	0.0285692	0.00701331	65	0.705941	0.176195	0.229326	-0.273284	0.625673
left	fusiform	SurfArea	0.150902	0.446144	2856.41	300.749	27	2757.74	280.714	65	-1.46079	-0.341343	0.230336	-0.792802	0.110117
left	fusiform	GrayVol	0.190392	0.392323	8660.56	1011.06	27	8360.15	926.187	65	-1.32945	-0.313081	0.230118	-0.764113	0.13795
left	fusiform	ThickAvg	0.0983416	0.477659	2.66944	0.0771917	27	2.63665	0.102504	65	-1.67737	-0.339218	0.230319	-0.790644	0.112209
left	fusiform	MeanCurv	0.186787	0.334251	0.125037	0.006688	27	0.127385	0.0096868	65	1.33328	0.260848	0.229764	-0.189489	0.711185
left	fusiform	GausCurv	0.0304384	0.0650948	0.0271481	0.00271327	27	0.0288154	0.00440842	65	2.20513	0.414018	0.230983	-0.0387093	0.866745
left	inferior parietal	SurfArea	0.595844	0.789826	4035.93	543.322	27	3973.18	429.501	65	-0.534645	-0.133728	0.22917	-0.582901	0.315445
left	inferior parietal	GrayVol	0.791416	0.84088	10322	1542.89	27	10234	1171.57	65	-0.266292	-0.0676776	0.229012	-0.516541	0.381186
left	inferior parietal	ThickAvg	0.914654	0.942371	2.32041	0.0733329	27	2.31823	0.116994	65	-0.107529	-0.0203167	0.228963	-0.469084	0.42845
left	inferior parietal	MeanCurv	0.0200594	0.0897909	0.120444	0.00484636	27	0.123969	0.00934239	65	2.3696	0.421243	0.231054	-0.0316232	0.874109
left	inferior parietal	GausCurv	0.00282669	0.0164756	0.0234815	0.00174026	27	0.0254769	0.00448995	65	3.07059	0.507366	0.231993	0.0526597	0.962072
left	inferior temporal	SurfArea	0.0864478	0.326581	3297.48	476.334	27	3109.8	446.907	65	-1.75195	-0.408498	0.23093	-0.86112	0.0441246
left	inferior temporal	GrayVol	0.161744	0.36662	10078	1477.46	27	9610.38	1327.88	65	-1.42296	-0.337764	0.230308	-0.789167	0.11364
left	inferior temporal	ThickAvg	0.593448	0.813875	2.61519	0.097754	27	2.62826	0.124858	65	0.536639	0.110198	0.229102	-0.338842	0.559238
left	inferior temporal	MeanCurv	0.000106881	0.00726791	0.123148	0.00679198	27	0.131215	0.0119954	65	4.0734	0.743892	0.235434	0.282441	1.20534
left	inferior temporal	GausCurv	3.2504e-05	0.00221027	0.0276667	0.00289562	27	0.0316615	0.00581291	65	4.38392	0.770266	0.235894	0.307913	1.23262
left	isthmus cingulate	SurfArea	0.530452	0.784147	940.704	146.389	27	961.492	136.794	65	0.632115	0.147635	0.229216	-0.301629	0.596899
left	isthmus cingulate	GrayVol	0.993616	0.996594	2316.7	407.133	27	2315.98	346.189	65	-0.00804824	-0.00195449	0.228958	-0.450712	0.446803
left	isthmus cingulate	ThickAvg	0.36729	0.640403	2.18026	0.13003	27	2.15115	0.161304	65	-0.908431	-0.188731	0.22938	-0.638316	0.260854
left	isthmus cingulate	MeanCurv	0.296514	0.468906	0.117444	0.00832666	27	0.119477	0.00862429	65	1.0549	0.236024	0.229618	-0.214028	0.686075
left	isthmus cingulate	GausCurv	0.0717987	0.110962	0.0275926	0.00345587	27	0.0291692	0.00440372	65	1.83196	0.37654	0.230634	-0.0755035	0.828583
left	lateral occipital	SurfArea	0.383667	0.668957	4550.89	579.238	27	4440.32	465.594	65	-0.880686	-0.218811	0.229525	-0.668681	0.231058
left	lateral occipital	GrayVol	0.346108	0.534895	11256.6	1322.64	27	10969.9	1299.78	65	-0.951536	-0.21762	0.229519	-0.667477	0.232238
left	lateral occipital	ThickAvg	0.742165	0.848095	2.16907	0.0689007	27	2.16345	0.0861347	65	-0.330501	-0.0684511	0.229013	-0.517317	0.380415
left	lateral occipital	MeanCurv	0.108305	0.257613	0.135593	0.00431687	27	0.137615	0.00748267	65	1.62391	0.298361	0.230012	-0.152462	0.749185
left	lateral occipital	GausCurv	0.0444974	0.0864521	0.028963	0.00212098	27	0.0302154	0.00369329	65	2.04121	0.374474	0.230616	-0.0775339	0.826481
left	lateral orbitofrontal	SurfArea	0.56054	0.789826	2473.41	254.912	27	2438.88	263.255	65	-0.585946	-0.131259	0.229162	-0.580417	0.317898
left	lateral orbitofrontal	GrayVol	0.656991	0.732383	6566.78	661.271	27	6500.77	603.68	65	-0.447044	-0.105428	0.22909	-0.554444	0.343587
left	lateral orbitofrontal	ThickAvg	0.355712	0.640403	2.48411	0.0824053	27	2.46397	0.118981	65	-0.929772	-0.182117	0.229351	-0.631645	0.267411
left	lateral orbitofrontal	MeanCurv	0.0103998	0.088398	0.130037	0.00536715	27	0.134169	0.00959259	65	2.62259	0.477129	0.231644	0.0231067	0.931151
left	lateral orbitofrontal	GausCurv	0.00242854	0.0164756	0.0316296	0.00251378	27	0.0342462	0.00551994	65	3.1211	0.535319	0.232334	0.079944	0.990693
left	lingual	SurfArea	0.572108	0.789826	2763.96	353.134	27	2717.88	355.72	65	-0.568773	-0.128744	0.229154	-0.577887	0.320399
left	lingual	GrayVol	0.338647	0.534895	6117.59	876.877	27	5923.95	870.938	65	-0.966407	-0.220041	0.229532	-0.669923	0.229841
left	lingual	ThickAvg	0.126056	0.535738	2.04441	0.0928751	27	2.00968	0.108394	65	-1.55283	-0.330683	0.230252	-0.781977	0.12061
left	lingual	MeanCurv	0.757938	0.805309	0.133222	0.00628388	27	0.133692	0.00739705	65	0.309677	0.0657167	0.229009	-0.383141	0.514574
left	lingual	GausCurv	0.158346	0.199398	0.0312222	0.00239122	27	0.0320923	0.00322453	65	1.42706	0.286877	0.229932	-0.16379	0.737545
left	medial orbitofrontal	SurfArea	0.885715	0.926594	1830.7	149.154	27	1824.97	221.753	65	-0.144244	-0.0279495	0.228967	-0.476725	0.420826
left	medial orbitofrontal	GrayVol	0.697221	0.764694	4465.56	398.329	27	4425.23	557.042	65	-0.390743	-0.0774615	0.229029	-0.526358	0.371435
left	medial orbitofrontal	ThickAvg	0.492039	0.711887	2.21985	0.0830883	27	2.20474	0.120415	65	-0.690717	-0.135105	0.229174	-0.584286	0.314077
left	medial orbitofrontal	MeanCurv	0.335716	0.470049	0.127963	0.00999031	27	0.1302	0.0101953	65	0.972105	0.218847	0.229525	-0.231023	0.668717
left	medial orbitofrontal	GausCurv	0.0313514	0.0650948	0.0312593	0.00616811	27	0.0343231	0.00565715	65	2.22188	0.522984	0.232181	0.0679091	0.97806
left	middle temporal	SurfArea	0.21433	0.520844	3006.11	343.377	27	2906.58	350.841	65	-1.25785	-0.283035	0.229907	-0.733652	0.167581
left	middle temporal	GrayVol	0.328181	0.531341	9576.67	1204.01	27	9308.22	1143.32	65	-0.98818	-0.229257	0.229581	-0.679235	0.220721
left	middle temporal	ThickAvg	0.479413	0.711887	2.66107	0.0871802	27	2.64417	0.135884	65	-0.710837	-0.135411	0.229175	-0.584594	0.313773
left	middle temporal	MeanCurv	0.000452195	0.0153746	0.118741	0.00603574	27	0.125231	0.0108293	65	3.6547	0.664087	0.234133	0.205186	1.12299
left	middle temporal	GausCurv	0.000187825	0.004796	0.0243333	0.002	27	0.0273231	0.00535055	65	3.89699	0.639196	0.233757	0.181033	1.09736
left	parahippocampal	SurfArea	0.0604694	0.31201	624.963	59.1423	27	597.846	67.7687	65	-1.91647	-0.411205	0.230956	-0.863879	0.0414682
left	parahippocampal	GrayVol	0.0110333	0.187567	2069	324.33	27	1882.63	253.798	65	-2.66599	-0.669533	0.234218	-1.1286	-0.210466
left	parahippocampal	ThickAvg	0.0424906	0.32104	2.79141	0.231094	27	2.6772	0.260565	65	-2.07737	-0.448696	0.231335	-0.902112	0.00472067
left	parahippocampal	MeanCurv	0.314656	0.470049	0.0955926	0.0170818	27	0.0918923	0.0124362	65	-1.019	-0.263258	0.229779	-0.713625	0.187108
left	parahippocampal	GausCurv	0.281311	0.324222	0.0219259	0.00554649	27	0.0206308	0.00415545	65	-1.09264	-0.27916	0.229881	-0.729726	0.171407
left	paracentral	SurfArea	0.497019	0.768858	1265.41	139.448	27	1244.06	127.889	65	-0.684728	-0.161175	0.229266	-0.610536	0.288186
left	paracentral	GrayVol	0.119031	0.338587	3372.63	363.853	27	3241.95	348.531	65	-1.58793	-0.367066	0.230551	-0.818946	0.0848148
left	paracentral	ThickAvg	0.00504455	0.0857573	2.42096	0.069693	27	2.363	0.120718	65	-2.88344	-0.529896	0.232266	-0.985138	-0.0746534
left	paracentral	MeanCurv	0.176438	0.324264	0.104148	0.00703127	27	0.106754	0.0108571	65	1.36491	0.260876	0.229764	-0.189462	0.711213
left	paracentral	GausCurv	0.0905419	0.12565	0.0227407	0.00299477	27	0.0241692	0.00485274	65	1.71416	0.322136	0.230186	-0.129029	0.773301
left	pars opercularis	SurfArea	0.237444	0.520844	1470.96	232.126	27	1410.62	186.897	65	-1.19905	-0.297711	0.230007	-0.748525	0.153103
left	pars opercularis	GrayVol	0.0944449	0.338587	4008.41	663.923	27	3762.38	529.281	65	-1.71265	-0.426929	0.231111	-0.879907	0.0260481
left	pars opercularis	ThickAvg	0.122061	0.535738	2.43274	0.0972054	27	2.39788	0.0956152	65	-1.57401	-0.35984	0.230489	-0.8116	0.091919
left	pars opercularis	MeanCurv	0.164778	0.317824	0.113037	0.00854617	27	0.116031	0.0109044	65	1.4059	0.288818	0.229946	-0.161875	0.739512
left	pars opercularis	GausCurv	0.0170902	0.0466483	0.0232593	0.00304571	27	0.0255538	0.00596089	65	2.43196	0.430419	0.231146	-0.0226277	0.883465
left	pars orbitalis	SurfArea	0.841721	0.894328	650.667	82.5162	27	646.923	78.7308	65	-0.200809	-0.0464952	0.228983	-0.495303	0.402312
left	pars orbitalis	GrayVol	0.593035	0.707481	2068.56	305.539	27	2032.05	272.374	65	-0.538365	-0.128222	0.229153	-0.577362	0.320917
left	pars orbitalis	ThickAvg	0.38822	0.651626	2.54167	0.116949	27	2.51614	0.152261	65	-0.868877	-0.177079	0.22933	-0.626565	0.272407
left	pars orbitalis	MeanCurv	0.0230688	0.0897909	0.137444	0.0115036	27	0.144138	0.0147594	65	2.33019	0.477649	0.23165	0.0236152	0.931682
left	pars orbitalis	GausCurv	0.00134109	0.0159614	0.0295556	0.00464372	27	0.0335385	0.0063198	65	3.35049	0.671152	0.234243	0.212036	1.13027
left	pars triangularis	SurfArea	0.322934	0.609986	1201	156.049	27	1164.4	169.797	65	-0.997807	-0.218715	0.229525	-0.668584	0.231153
left	pars triangularis	GrayVol	0.389221	0.573259	3040.85	411.84	27	2957.08	443.597	65	-0.868273	-0.191126	0.229391	-0.640732	0.25848
left	pars triangularis	ThickAvg	0.736136	0.848095	2.29511	0.0852532	27	2.28762	0.120006	65	-0.338363	-0.0669111	0.229011	-0.515772	0.38195
left	pars triangularis	MeanCurv	0.388598	0.501261	0.119037	0.00842378	27	0.120769	0.00934373	65	0.86922	0.189019	0.229381	-0.260568	0.638607
left	pars triangularis	GausCurv	0.0223438	0.0562733	0.0238519	0.00272741	27	0.0255846	0.00423487	65	2.33345	0.445113	0.231297	-0.00822928	0.898456
left	pericalcarine	SurfArea	0.65668	0.807368	1314.85	197.055	27	1292.62	260.119	65	-0.446598	-0.0905262	0.229055	-0.539474	0.358422
left	pericalcarine	GrayVol	0.469806	0.638936	2073.78	324.694	27	2012.28	459.948	65	-0.726851	-0.143392	0.229202	-0.592627	0.305843
left	pericalcarine	ThickAvg	0.0552869	0.333831	1.74919	0.0882453	27	1.70722	0.105719	65	-1.95608	-0.412143	0.230965	-0.864835	0.0405479
left	pericalcarine	MeanCurv	0.57799	0.666158	0.124593	0.0121505	27	0.126154	0.012235	65	0.560062	0.126792	0.229148	-0.322339	0.575923
left	pericalcarine	GausCurv	0.221595	0.26908	0.0284444	0.00434417	27	0.0297385	0.00508145	65	1.23593	0.262956	0.229777	-0.187407	0.713319
left	postcentral	SurfArea	0.102855	0.349706	3792.74	350.604	27	3651.4	420.494	65	-1.65734	-0.349043	0.230399	-0.800625	0.10254
left	postcentral	GrayVol	0.0742772	0.336723	8794.44	954.747	27	8388.63	1015.13	65	-1.82189	-0.403204	0.230879	-0.855727	0.0493196
left	postcentral	ThickAvg	0.233915	0.624589	2.07026	0.0762272	27	2.04817	0.0889954	65	-1.20322	-0.256195	0.229735	-0.706477	0.194086
left	postcentral	MeanCurv	0.0244577	0.0897909	0.106704	0.00505976	27	0.1098	0.0075025	65	2.29882	0.445867	0.231305	-0.00749082	0.899225
left	postcentral	GausCurv	0.00689751	0.0251798	0.0221111	0.00198714	27	0.0236462	0.00321826	65	2.77684	0.521935	0.232168	0.0668852	0.976985
left	posterior cingulate	SurfArea	0.411707	0.682831	1107.44	126.225	27	1083.11	133.587	65	-0.82764	-0.18352	0.229357	-0.63306	0.26602
left	posterior cingulate	GrayVol	0.525072	0.67535	2747.89	327.547	27	2697.69	376.96	65	-0.639578	-0.136985	0.22918	-0.586179	0.312208
left	posterior cingulate	ThickAvg	0.568427	0.805271	2.27007	0.133832	27	2.25292	0.121606	65	-0.574619	-0.135778	0.229176	-0.584964	0.313408
left	posterior cingulate	MeanCurv	0.109864	0.257613	0.122852	0.00700935	27	0.125846	0.0101953	65	1.61941	0.316329	0.230142	-0.13475	0.767408
left	posterior cingulate	GausCurv	0.0146133	0.0432044	0.0246667	0.00270327	27	0.0265385	0.00434481	65	2.49889	0.470931	0.231575	0.0170444	0.924818
left	precentral	SurfArea	0.681354	0.812843	4470.56	338.157	27	4435.74	433.18	65	-0.412563	-0.0846211	0.229043	-0.533545	0.364303
left	precentral	GrayVol	0.223871	0.397366	12037.3	1063.43	27	11718.4	1285.44	65	-1.22935	-0.258085	0.229747	-0.708389	0.192219
left	precentral	ThickAvg	0.0240105	0.233245	2.48322	0.0663252	27	2.43934	0.114276	65	-2.30066	-0.423531	0.231077	-0.876441	0.0293802
left	precentral	MeanCurv	0.130282	0.285781	0.107889	0.00557007	27	0.110185	0.00846111	65	1.53032	0.294215	0.229983	-0.156551	0.744981
left	precentral	GausCurv	0.0478796	0.0891842	0.0234074	0.00279091	27	0.0249692	0.00452413	65	2.01065	0.377805	0.230646	-0.0742608	0.82987
left	precuneus	SurfArea	0.0388494	0.31201	3511.07	428.418	27	3309.28	376.101	65	-2.1302	-0.510574	0.232031	-0.965355	-0.0557931
left	precuneus	GrayVol	0.0425098	0.275636	8588.93	1032.28	27	8100.42	1001.92	65	-2.08471	-0.47926	0.231668	-0.933329	-0.0251915
left	precuneus	ThickAvg	0.478941	0.711887	2.29322	0.0717251	27	2.27965	0.106125	65	-0.71177	-0.138159	0.229184	-0.58736	0.311042
left	precuneus	MeanCurv	0.0341473	0.116101	0.120444	0.00546551	27	0.123523	0.00774013	65	2.16182	0.426523	0.231107	-0.0264462	0.879493
left	precuneus	GausCurv	0.00718371	0.0251798	0.0243704	0.00222137	27	0.0261846	0.00403459	65	2.7565	0.498959	0.231894	0.0444472	0.953471
left	rostral anterior cingulate	SurfArea	0.221381	0.520844	758.259	147.601	27	717.4	134.593	65	-1.2401	-0.292598	0.229972	-0.743342	0.158147
left	rostral anterior cingulate	GrayVol	0.135598	0.338587	2192.81	424.879	27	2050.91	361.926	65	-1.52129	-0.369171	0.23057	-0.821087	0.0827457
left	rostral anterior cingulate	ThickAvg	0.635339	0.813875	2.54837	0.112718	27	2.53305	0.191742	65	-0.476058	-0.0880075	0.22905	-0.536945	0.36093
left	rostral anterior cingulate	MeanCurv	0.433921	0.546419	0.126926	0.0090678	27	0.128877	0.0142044	65	0.786752	0.149607	0.229223	-0.29967	0.598885
left	rostral anterior cingulate	GausCurv	0.0171501	0.0466483	0.0272593	0.00371683	27	0.0297846	0.00604797	65	2.43635	0.457198	0.231425	0.00360391	0.910791
left	rostral middle frontal	SurfArea	0.00067082	0.0456158	5264.74	447.48	27	4837.86	674.505	65	-3.55541	-0.685467	0.234468	-1.14502	-0.22591
left	rostral middle frontal	GrayVol	0.00484058	0.187567	12731.9	1112.41	27	11901.1	1515.25	65	-2.91642	-0.584003	0.23297	-1.04062	-0.127381
left	rostral middle frontal	ThickAvg	0.889262	0.930309	2.19789	0.079902	27	2.20072	0.106531	65	0.139791	0.0282258	0.228967	-0.42055	0.477001
left	rostral middle frontal	MeanCurv	0.151372	0.314353	0.135333	0.00641513	27	0.137892	0.0101752	65	1.44942	0.274412	0.22985	-0.176093	0.724918
left	rostral middle frontal	GausCurv	0.00242442	0.0164756	0.030037	0.00232844	27	0.0328	0.00615477	65	3.12126	0.513189	0.232062	0.0583468	0.968032
left	superior frontal	SurfArea	0.0324081	0.31201	6795.59	627.468	27	6462.52	742.899	65	-2.19273	-0.464225	0.231501	-0.917968	-0.0104825
left	superior frontal	GrayVol	0.064162	0.311644	18913.7	1873.42	27	18092.7	1945.44	65	-1.89259	-0.42299	0.231072	-0.87589	0.0299099
left	superior frontal	ThickAvg	0.208283	0.624589	2.4943	0.07964	27	2.46851	0.107204	65	-1.27094	-0.255668	0.229732	-0.705943	0.194607
left	superior frontal	MeanCurv	0.0180079	0.0897909	0.121778	0.00515404	27	0.125554	0.00976286	65	2.41233	0.431081	0.231153	-0.0219788	0.88414
left	superior frontal	GausCurv	0.00187782	0.0159614	0.0268148	0.00227084	27	0.0295692	0.00596859	65	3.204	0.527396	0.232235	0.0722141	0.982577
left	superior parietal	SurfArea	0.00399524	0.0905589	5054.22	538.557	27	4671.89	592.422	65	-3.00928	-0.65665	0.234019	-1.11533	-0.197972
left	superior parietal	GrayVol	0.0195438	0.265796	11685.3	1571.45	27	10826.1	1503.94	65	-2.4182	-0.559198	0.232639	-1.01517	-0.103224
left	superior parietal	ThickAvg	0.748319	0.848095	2.11089	0.0780258	27	2.10457	0.101683	65	-0.322267	-0.0656536	0.229009	-0.514511	0.383204
left	superior parietal	MeanCurv	0.338712	0.470049	0.119778	0.00569975	27	0.121231	0.00834747	65	0.963275	0.187685	0.229375	-0.261891	0.637261
left	superior parietal	GausCurv	0.0775011	0.112129	0.0231111	0.00242318	27	0.0244308	0.00461644	65	1.78701	0.318788	0.230161	-0.132327	0.769903
left	superior temporal	SurfArea	0.2051	0.520844	3602.63	360.579	27	3498.92	331.533	65	-1.28569	-0.302312	0.23004	-0.75319	0.148567
left	superior temporal	GrayVol	0.0334141	0.275636	10783.2	1052.77	27	10226.9	1251.9	65	-2.17941	-0.460586	0.231462	-0.914251	-0.00692031
left	superior temporal	ThickAvg	0.000868339	0.0295235	2.65448	0.0682965	27	2.56846	0.171134	65	-3.44543	-0.572844	0.23282	-1.02917	-0.116518
left	superior temporal	MeanCurv	0.665022	0.729379	0.10263	0.00746349	27	0.103354	0.00673246	65	0.435894	0.10331	0.229084	-0.345695	0.552315
left	superior temporal	GausCurv	0.0735103	0.111082	0.0201111	0.00245472	27	0.0211692	0.00270745	65	1.82558	0.397917	0.230829	-0.0545089	0.850342
left	supramarginal	SurfArea	0.139343	0.430697	3708.37	608.063	27	3503.65	559.52	65	-1.50474	-0.353703	0.230438	-0.805361	0.0979547
left	supramarginal	GrayVol	0.108691	0.338587	9709.78	1533.12	27	9136.02	1534.68	65	-1.63407	-0.370849	0.230584	-0.822794	0.0810962
left	supramarginal	ThickAvg	0.145907	0.550555	2.40007	0.062255	27	2.37297	0.113275	65	-1.46792	-0.265562	0.229793	-0.715956	0.184833
left	supramarginal	MeanCurv	0.0250886	0.0897909	0.119889	0.00511659	27	0.122969	0.00739081	65	2.28961	0.448398	0.231332	-0.00501186	0.901809
left	supramarginal	GausCurv	0.0233899	0.0565359	0.0244074	0.00215298	27	0.0258308	0.0036724	65	2.31154	0.426943	0.231111	-0.0260342	0.879921
left	frontal pole	SurfArea	0.600298	0.789826	250.407	28.4379	27	253.846	28.5724	65	0.527405	0.119509	0.229127	-0.329581	0.568598
left	frontal pole	GrayVol	0.157317	0.36662	810.593	109.965	27	849.323	135.74	65	1.43217	0.298132	0.23001	-0.152688	0.748952
left	frontal pole	ThickAvg	0.333284	0.640403	2.50041	0.156869	27	2.5414	0.236389	65	0.974057	0.187813	0.229376	-0.261764	0.63739
left	frontal pole	MeanCurv	0.0141409	0.0897909	0.163481	0.0141105	27	0.172646	0.0195035	65	2.51997	0.501792	0.231927	0.0472153	0.956369
left	frontal pole	GausCurv	0.00412541	0.0190405	0.04	0.00791785	27	0.0461077	0.0111399	65	2.96926	0.587282	0.233015	0.130573	1.04399
left	temporal pole	SurfArea	0.527087	0.784147	486.222	44.5424	27	479.169	56.7039	65	-0.636079	-0.13079	0.229161	-0.579945	0.318365
left	temporal pole	GrayVol	0.614681	0.710545	2405.15	261.286	27	2371.78	344.024	65	-0.505895	-0.102649	0.229083	-0.551651	0.346354
left	temporal pole	ThickAvg	0.0113229	0.153991	3.54404	0.211977	27	3.40557	0.273419	65	-2.61012	-0.533906	0.232316	-0.989246	-0.0785664
left	temporal pole	MeanCurv	0.00787171	0.076468	0.139407	0.0134886	27	0.149615	0.0217038	65	2.7296	0.514211	0.232075	0.0593445	0.969077
left	temporal pole	GausCurv	0.00420012	0.0190405	0.0362963	0.00670714	27	0.0419385	0.0113934	65	2.94792	0.545228	0.232459	0.0896083	1.00085
left	transverse temporal	SurfArea	0.644016	0.807368	421.63	56.6502	27	415.769	50.8557	65	-0.465272	-0.110493	0.229103	-0.559534	0.338548
left	transverse temporal	GrayVol	0.174527	0.382833	1120.96	206.635	27	1058.09	178.88	65	-1.38063	-0.332826	0.230269	-0.784152	0.118501
left	transverse temporal	ThickAvg	0.0589113	0.333831	2.40544	0.1692	27	2.33032	0.170778	65	-1.93382	-0.437365	0.231217	-0.89055	0.0158199
left	transverse temporal	MeanCurv	0.84062	0.866093	0.113037	0.0147008	27	0.113708	0.0139494	65	0.20223	0.0469319	0.228984	-0.401877	0.49574
left	transverse temporal	GausCurv	0.676472	0.707693	0.0257407	0.0043376	27	0.0261692	0.004742	65	0.419606	0.0917968	0.229058	-0.357156	0.54075
left	insula	SurfArea	0.72999	0.816837	2184.63	260.416	27	2164.49	235.041	65	-0.347318	-0.0822977	0.229038	-0.531212	0.366617
left	insula	GrayVol	0.777884	0.839621	6179.11	688.787	27	6136.35	576.359	65	-0.283903	-0.0693981	0.229015	-0.518267	0.379471
left	insula	ThickAvg	0.358406	0.640403	2.82522	0.111669	27	2.79737	0.170324	65	-0.924251	-0.177433	0.229331	-0.626922	0.272056
left	insula	MeanCurv	0.747215	0.805309	0.123111	0.0061976	27	0.122585	0.00892134	65	-0.323603	-0.0634564	0.229006	-0.512307	0.385394
left	insula	GausCurv	0.27193	0.323247	0.0348519	0.00344968	27	0.0359538	0.00598809	65	1.10621	0.203148	0.229447	-0.246568	0.652865
right	bankssts	SurfArea	0.10216	0.349706	845.963	107.91	27	804.569	110.126	65	-1.66529	-0.3749	0.23062	-0.826915	0.0771149
right	bankssts	GrayVol	0.116744	0.338587	2009.3	280.715	27	1903.55	310.163	65	-1.59439	-0.347271	0.230385	-0.798825	0.104283
right	bankssts	ThickAvg	0.276672	0.640403	2.49852	0.130769	27	2.46445	0.146004	65	-1.09893	-0.238326	0.229631	-0.688402	0.211751
right	bankssts	MeanCurv	0.909828	0.909828	0.0967037	0.00989489	27	0.0964462	0.00984573	65	-0.113849	-0.0259025	0.228966	-0.474675	0.42287
right	bankssts	GausCurv	0.959529	0.97385	0.0178519	0.00320701	27	0.0178154	0.00290416	65	-0.0510304	-0.0120751	0.228959	-0.460836	0.436685
right	caudal anterior cingulate	SurfArea	0.0759778	0.31201	707.926	119.659	27	657.062	129.797	65	-1.81026	-0.397313	0.230824	-0.849728	0.0551012
right	caudal anterior cingulate	GrayVol	0.139418	0.338587	1815.56	366.532	27	1691.58	343.804	65	-1.50401	-0.35072	0.230413	-0.80233	0.100889
right	caudal anterior cingulate	ThickAvg	0.351267	0.640403	2.21411	0.15452	27	2.24755	0.156879	65	0.941041	0.212311	0.229492	-0.237494	0.662115
right	caudal anterior cingulate	MeanCurv	0.326024	0.470049	0.121852	0.0111449	27	0.124492	0.0127465	65	0.990954	0.212787	0.229495	-0.237022	0.662596
right	caudal anterior cingulate	GausCurv	0.0485267	0.0891842	0.0215926	0.00397356	27	0.0236923	0.00574979	65	2.00803	0.392997	0.230784	-0.0593388	0.845333
right	caudal middle frontal	SurfArea	0.0549746	0.31201	1967.07	289.066	27	1839.43	267.959	65	-1.96971	-0.461582	0.231473	-0.915268	-0.00789517
right	caudal middle frontal	GrayVol	0.124963	0.338587	5056.67	752.059	27	4785.91	771.441	65	-1.56054	-0.350567	0.230412	-0.802174	0.10104
right	caudal middle frontal	ThickAvg	0.939822	0.951472	2.3737	0.0965735	27	2.37537	0.0940853	65	0.0758934	0.01742	0.228961	-0.431344	0.466184
right	caudal middle frontal	MeanCurv	0.556976	0.662272	0.114704	0.00718875	27	0.115831	0.0106148	65	0.590139	0.114636	0.229114	-0.334427	0.563699
right	caudal middle frontal	GausCurv	0.0879932	0.124657	0.0236667	0.00282843	27	0.0252	0.00566293	65	1.7255	0.303404	0.230048	-0.14749	0.754297
right	cuneus	SurfArea	0.497496	0.768858	1446.59	161.151	27	1420.23	185.302	65	-0.682916	-0.146319	0.229212	-0.595574	0.302936
right	cuneus	GrayVol	0.181272	0.385202	3122.81	378.885	27	3002.09	412.988	65	-1.35474	-0.296738	0.23	-0.747539	0.154063
right	cuneus	ThickAvg	0.182184	0.619426	1.93493	0.100254	27	1.90388	0.100063	65	-1.35342	-0.307531	0.230077	-0.758483	0.143421
right	cuneus	MeanCurv	0.564879	0.662272	0.137852	0.00882611	27	0.139138	0.0115676	65	0.578651	0.117623	0.229122	-0.331456	0.566702
right	cuneus	GausCurv	0.458997	0.503416	0.0318889	0.00352282	27	0.0325538	0.00468051	65	0.744995	0.15063	0.229227	-0.298655	0.599914
right	entorhinal	SurfArea	0.664892	0.807368	347.148	59.6971	27	340.846	70.9712	65	-0.435417	-0.0920281	0.229058	-0.540982	0.356926
right	entorhinal	GrayVol	0.616503	0.710545	1549.85	242.701	27	1520.14	290.753	65	-0.50353	-0.106094	0.229091	-0.555113	0.342925
right	entorhinal	ThickAvg	0.245718	0.624589	3.24307	0.290432	27	3.16405	0.302049	65	-1.17447	-0.262328	0.229773	-0.712683	0.188028
right	entorhinal	MeanCurv	0.0233042	0.0897909	0.10437	0.0149953	27	0.112938	0.0184017	65	2.3287	0.485906	0.231743	0.0316894	0.940122
right	entorhinal	GausCurv	0.0063596	0.0251798	0.0252593	0.00597168	27	0.03	0.00999844	65	2.80387	0.521091	0.232158	0.0660612	0.976121
right	fusiform	SurfArea	0.637231	0.807368	2629.19	276.901	27	2598.54	294.447	65	-0.474382	-0.104981	0.229089	-0.553994	0.344033
right	fusiform	GrayVol	0.354615	0.535862	8033.81	848.163	27	7847.72	921.382	65	-0.933916	-0.204849	0.229455	-0.654581	0.244883
right	fusiform	ThickAvg	0.138301	0.550555	2.66826	0.091323	27	2.63515	0.106966	65	-1.50338	-0.319682	0.230167	-0.77081	0.131446
right	fusiform	MeanCurv	0.087558	0.228998	0.121741	0.00559253	27	0.124492	0.00944246	65	1.72987	0.320592	0.230174	-0.13055	0.771733
right	fusiform	GausCurv	0.0610435	0.0965338	0.0262222	0.00257702	27	0.0275692	0.00407726	65	1.90169	0.360356	0.230494	-0.091412	0.812124
right	inferior parietal	SurfArea	0.0723459	0.31201	4871.22	460.108	27	4661.52	587.77	65	-1.82827	-0.375409	0.230624	-0.827433	0.0766146
right	inferior parietal	GrayVol	0.0445881	0.275636	12689.5	1176.52	27	12087.8	1505.32	65	-2.05027	-0.420731	0.231049	-0.873587	0.0321251
right	inferior parietal	ThickAvg	0.229881	0.624589	2.34159	0.047037	27	2.32354	0.0957383	65	-1.20911	-0.211624	0.229489	-0.661422	0.238174
right	inferior parietal	MeanCurv	0.00444334	0.0604294	0.12063	0.00429802	27	0.125108	0.0104195	65	2.91841	0.488782	0.231776	0.0345012	0.943063
right	inferior parietal	GausCurv	0.0110624	0.0358212	0.024037	0.00195097	27	0.0259385	0.00507407	65	2.59457	0.428001	0.231122	-0.0249976	0.880999
right	inferior temporal	SurfArea	0.396992	0.674886	2971.56	346.357	27	2900.75	397.98	65	-0.853601	-0.182943	0.229355	-0.632478	0.266592
right	inferior temporal	GrayVol	0.996594	0.996594	9025.37	1125.23	27	9024.23	1241.64	65	-0.00428857	-0.000934597	0.228958	-0.449692	0.447823
right	inferior temporal	ThickAvg	0.60736	0.813875	2.62215	0.116081	27	2.636	0.119162	65	0.517118	0.116132	0.229118	-0.332939	0.565203
right	inferior temporal	MeanCurv	0.0489529	0.151309	0.125852	0.00664891	27	0.129769	0.011971	65	1.99855	0.362754	0.230514	-0.0890536	0.814562
right	inferior temporal	GausCurv	0.220009	0.26908	0.0297037	0.002853	27	0.0307231	0.00496081	65	1.2361	0.226877	0.229568	-0.223076	0.67683
right	isthmus cingulate	SurfArea	0.451213	0.730535	908.111	133.18	27	886.138	107.378	65	-0.760709	-0.188771	0.22938	-0.638356	0.260815
right	isthmus cingulate	GrayVol	0.217979	0.397366	2275.33	342.867	27	2181.45	288.646	65	-1.25063	-0.304954	0.230059	-0.755869	0.145962
right	isthmus cingulate	ThickAvg	0.795847	0.872865	2.15115	0.118018	27	2.15891	0.156364	65	0.259807	0.0525875	0.228991	-0.396234	0.501409
right	isthmus cingulate	MeanCurv	0.259125	0.440513	0.120333	0.0077658	27	0.122569	0.0102698	65	1.1386	0.230633	0.229588	-0.21936	0.680626
right	isthmus cingulate	GausCurv	0.00510424	0.021693	0.0277037	0.00323223	27	0.0302769	0.00515542	65	2.88447	0.545041	0.232457	0.0894256	1.00066
right	lateral occipital	SurfArea	0.202312	0.520844	4470.3	414.609	27	4341.98	478.619	65	-1.29017	-0.275983	0.22986	-0.726508	0.174543
right	lateral occipital	GrayVol	0.284273	0.471477	11197	1060.99	27	10913.1	1333.77	65	-1.08032	-0.223251	0.229549	-0.673166	0.226664
right	lateral occipital	ThickAvg	0.951472	0.951472	2.20533	0.0861774	27	2.20657	0.0931244	65	0.0611505	0.0134424	0.22896	-0.435319	0.462204
right	lateral occipital	MeanCurv	0.0129261	0.0897909	0.13463	0.0058451	27	0.138938	0.0102223	65	2.54209	0.465709	0.231518	0.0119349	0.919484
right	lateral occipital	GausCurv	0.0125878	0.0389076	0.0286296	0.00245181	27	0.0305077	0.00455907	65	2.55002	0.458246	0.231437	0.0046298	0.911861
right	lateral orbitofrontal	SurfArea	0.285215	0.570431	2541.48	287.631	27	2466.94	333.264	65	-1.07899	-0.230461	0.229587	-0.680452	0.21953
right	lateral orbitofrontal	GrayVol	0.428711	0.607341	6434.67	695.053	27	6305.74	731.253	65	-0.797753	-0.177329	0.229331	-0.626817	0.272159
right	lateral orbitofrontal	ThickAvg	0.484946	0.711887	2.40093	0.0879182	27	2.41588	0.103904	65	0.702945	0.148931	0.229221	-0.300342	0.598204
right	lateral orbitofrontal	MeanCurv	0.610172	0.680192	0.136963	0.00832735	27	0.137938	0.00824219	65	0.513175	0.117015	0.22912	-0.332061	0.56609
right	lateral orbitofrontal	GausCurv	0.511235	0.543188	0.0362222	0.00386636	27	0.0368615	0.0049871	65	0.66071	0.135149	0.229174	-0.314033	0.584331
right	lingual	SurfArea	0.57145	0.789826	2908.44	396.979	27	2858.11	356.719	65	-0.570156	-0.135347	0.229175	-0.58453	0.313836
right	lingual	GrayVol	0.457328	0.63466	6468.78	807.346	27	6326.06	890.323	65	-0.748695	-0.163202	0.229274	-0.612578	0.286174
right	lingual	ThickAvg	0.291438	0.640403	2.06081	0.0864666	27	2.03729	0.117459	65	-1.06355	-0.213195	0.229497	-0.663009	0.236618
right	lingual	MeanCurv	0.88236	0.895529	0.136037	0.00552951	27	0.136262	0.00865895	65	0.148487	0.0282393	0.228967	-0.420536	0.477015
right	lingual	GausCurv	0.0287566	0.0650948	0.0316667	0.00248069	27	0.0331231	0.00358167	65	2.2333	0.437444	0.231218	-0.0157426	0.890631
right	medial orbitofrontal	SurfArea	0.0531164	0.31201	1939.96	149.421	27	1865.98	194.438	65	-1.97115	-0.401804	0.230866	-0.854302	0.0506928
right	medial orbitofrontal	GrayVol	0.12207	0.338587	4782.78	329.536	27	4649.91	454.345	65	-1.56612	-0.312155	0.230111	-0.763174	0.138863
right	medial orbitofrontal	ThickAvg	0.617218	0.813875	2.25356	0.0841776	27	2.26463	0.120709	65	0.502071	0.098594	0.229073	-0.350389	0.547577
right	medial orbitofrontal	MeanCurv	0.00177261	0.0401792	0.125333	0.00618932	27	0.130846	0.00978556	65	3.24172	0.614433	0.233395	0.156978	1.07189
right	medial orbitofrontal	GausCurv	0.000211588	0.004796	0.0292963	0.00394983	27	0.0333846	0.00579518	65	3.90784	0.760895	0.235729	0.298866	1.22292
right	middle temporal	SurfArea	0.0709147	0.31201	3344.07	381.933	27	3185.29	358.092	65	-1.84887	-0.431219	0.231154	-0.884281	0.0218432
right	middle temporal	GrayVol	0.123069	0.338587	10717	1286.25	27	10261	1223.36	65	-1.57052	-0.364119	0.230526	-0.81595	0.0877119
right	middle temporal	ThickAvg	0.889266	0.930309	2.68852	0.0878742	27	2.68532	0.12406	65	-0.139757	-0.0276061	0.228967	-0.476381	0.421169
right	middle temporal	MeanCurv	0.0025977	0.0441609	0.116111	0.00658865	27	0.121815	0.0106593	65	3.11388	0.585499	0.232991	0.128836	1.04216
right	middle temporal	GausCurv	0.00164115	0.0159614	0.0234815	0.00262195	27	0.026	0.00472692	65	3.25583	0.590716	0.233062	0.133914	1.04752
right	parahippocampal	SurfArea	0.722521	0.816837	578.074	54.8662	27	573.631	53.0067	65	-0.357219	-0.0822807	0.229038	-0.531195	0.366634
right	parahippocampal	GrayVol	0.104271	0.338587	1857.85	261.638	27	1765.35	189.551	65	-1.66451	-0.43084	0.23115	-0.883895	0.0222145
right	parahippocampal	ThickAvg	0.0575706	0.333831	2.71396	0.172197	27	2.63409	0.197162	65	-1.93928	-0.41623	0.231005	-0.869	0.0365392
right	parahippocampal	MeanCurv	0.272797	0.452444	0.0951481	0.0124304	27	0.0920769	0.0111919	65	-1.11041	-0.26338	0.22978	-0.713748	0.186988
right	parahippocampal	GausCurv	0.343686	0.383125	0.0204815	0.00476663	27	0.0194769	0.00410452	65	-0.957505	-0.231329	0.229592	-0.681329	0.218672
right	paracentral	SurfArea	0.732751	0.816837	1411.63	163.112	27	1398.77	164.633	65	-0.343418	-0.0776694	0.229029	-0.526567	0.371228
right	paracentral	GrayVol	0.575067	0.698296	3647.52	465.854	27	3588.29	439.037	65	-0.564617	-0.131405	0.229163	-0.580563	0.317754
right	paracentral	ThickAvg	0.346015	0.640403	2.38937	0.0977053	27	2.36788	0.100993	65	-0.951293	-0.213022	0.229496	-0.662834	0.23679
right	paracentral	MeanCurv	0.130001	0.285781	0.10437	0.00619645	27	0.107015	0.0100848	65	1.53049	0.287186	0.229935	-0.163486	0.737858
right	paracentral	GausCurv	0.110402	0.147202	0.0229259	0.00333888	27	0.0243692	0.00499865	65	1.61639	0.312406	0.230113	-0.138615	0.763428
right	pars opercularis	SurfArea	0.349352	0.625156	1224.67	144.181	27	1192.78	155.054	65	-0.944346	-0.208008	0.229471	-0.65777	0.241755
right	pars opercularis	GrayVol	0.224661	0.397366	3260.07	395.911	27	3143.62	455.366	65	-1.22789	-0.263054	0.229778	-0.713418	0.18731
right	pars opercularis	ThickAvg	0.153832	0.550555	2.43296	0.0825546	27	2.40371	0.101241	65	-1.44463	-0.301516	0.230034	-0.752383	0.149351
right	pars opercularis	MeanCurv	0.0668094	0.189293	0.112037	0.00872874	27	0.115815	0.00899287	65	1.87376	0.420166	0.231044	-0.0326793	0.873011
right	pars opercularis	GausCurv	0.0202606	0.0529892	0.023037	0.00269589	27	0.0247231	0.00390315	65	2.37598	0.464914	0.231509	0.0111562	0.918671
right	pars orbitalis	SurfArea	0.603985	0.789826	790.037	82.8411	27	779.277	105.666	65	-0.521362	-0.107119	0.229094	-0.556143	0.341905
right	pars orbitalis	GrayVol	0.632836	0.717214	2399.59	243.73	27	2369.15	344.21	65	-0.479905	-0.0947836	0.229064	-0.54375	0.354183
right	pars orbitalis	ThickAvg	0.676561	0.814912	2.49148	0.146402	27	2.47755	0.141269	65	-0.41977	-0.0967372	0.229069	-0.545712	0.352238
right	pars orbitalis	MeanCurv	0.0405433	0.131283	0.142	0.0102244	27	0.147431	0.0136793	65	2.09021	0.421472	0.231056	-0.0313983	0.874343
right	pars orbitalis	GausCurv	0.0544797	0.0926155	0.0314444	0.0046188	27	0.0339692	0.00757044	65	1.95266	0.36552	0.230538	-0.0863344	0.817375
right	pars triangularis	SurfArea	0.336434	0.618312	1394.19	140.102	27	1360.66	174.783	65	-0.968969	-0.200852	0.229436	-0.650547	0.248842
right	pars triangularis	GrayVol	0.264585	0.449794	3579.67	433.323	27	3464.03	481.453	65	-1.12739	-0.24499	0.229669	-0.695142	0.205161
right	pars triangularis	ThickAvg	0.392892	0.651626	2.29407	0.0971703	27	2.27462	0.102054	65	-0.861697	-0.191681	0.229393	-0.641292	0.25793
right	pars triangularis	MeanCurv	0.285501	0.46224	0.122704	0.00811369	27	0.124815	0.00953102	65	1.07821	0.229002	0.229579	-0.220973	0.678978
right	pars triangularis	GausCurv	0.0769966	0.112129	0.0255556	0.00285998	27	0.0269538	0.00445264	65	1.79333	0.341758	0.23034	-0.109708	0.793224
right	pericalcarine	SurfArea	0.964201	0.978592	1398.52	188.56	27	1396.34	258.06	65	-0.0450538	-0.0090055	0.228959	-0.457765	0.439754
right	pericalcarine	GrayVol	0.505921	0.674561	2274.85	356.016	27	2216.63	432.08	65	-0.669316	-0.140285	0.229191	-0.589499	0.30893
right	pericalcarine	ThickAvg	0.0233882	0.233245	1.77526	0.110049	27	1.71595	0.112339	65	-2.33931	-0.52658	0.232225	-0.981742	-0.0714182
right	pericalcarine	MeanCurv	0.485505	0.589542	0.121296	0.0111245	27	0.123077	0.0109163	65	0.70293	0.160861	0.229265	-0.288498	0.610219
right	pericalcarine	GausCurv	0.307239	0.348204	0.0278519	0.00472883	27	0.029	0.00517506	65	1.03097	0.225447	0.22956	-0.224491	0.675385
right	postcentral	SurfArea	0.0780025	0.31201	3725.85	346.074	27	3581.85	357.89	65	-1.79918	-0.402808	0.230875	-0.855324	0.0497078
right	postcentral	GrayVol	0.0304294	0.275636	8561.67	853.921	27	8121.98	881.467	65	-2.22755	-0.499094	0.231895	-0.953609	-0.0445793
right	postcentral	ThickAvg	0.0854656	0.447051	2.06411	0.0658981	27	2.03583	0.080869	65	-1.74901	-0.364946	0.230533	-0.816791	0.0868987
right	postcentral	MeanCurv	0.331028	0.470049	0.106593	0.00583266	27	0.108062	0.00802316	65	0.979227	0.195349	0.22941	-0.254295	0.644993
right	postcentral	GausCurv	0.0578683	0.0959766	0.021963	0.00199	27	0.0231538	0.003926	65	1.92228	0.339428	0.230321	-0.112002	0.790857
right	posterior cingulate	SurfArea	0.260132	0.53603	1136.74	110.921	27	1103.51	161.49	65	-1.13529	-0.221684	0.22954	-0.671583	0.228215
right	posterior cingulate	GrayVol	0.536307	0.67535	2822.48	302.591	27	2774.51	408.179	65	-0.621706	-0.124963	0.229143	-0.574083	0.324157
right	posterior cingulate	ThickAvg	0.452296	0.711887	2.22881	0.105541	27	2.24706	0.104283	65	0.757746	0.172906	0.229312	-0.276546	0.622358
right	posterior cingulate	MeanCurv	0.0231967	0.0897909	0.122407	0.00764229	27	0.126785	0.00941988	65	2.33032	0.485381	0.231737	0.0311767	0.939586
right	posterior cingulate	GausCurv	0.000966379	0.0159614	0.0244074	0.00287241	27	0.0270769	0.00439214	65	3.43956	0.659713	0.234066	0.200943	1.11848
right	precentral	SurfArea	0.222388	0.520844	4458.3	328.857	27	4355.48	438.507	65	-1.23212	-0.248772	0.229691	-0.698966	0.201423
right	precentral	GrayVol	0.0361313	0.275636	11914.6	847.77	27	11420.7	1323.35	65	-2.13412	-0.406324	0.230909	-0.858905	0.0462576
right	precentral	ThickAvg	0.0347127	0.295058	2.47385	0.0812521	27	2.42845	0.113822	65	-2.15527	-0.426986	0.231111	-0.879964	0.0259925
right	precentral	MeanCurv	0.061489	0.181794	0.107222	0.00492508	27	0.109831	0.00802646	65	1.89768	0.355922	0.230456	-0.0957725	0.807616
right	precentral	GausCurv	0.0513551	0.0895422	0.023037	0.00232844	27	0.0244	0.00422345	65	1.97713	0.358032	0.230474	-0.0936975	0.809761
right	precuneus	SurfArea	0.0145304	0.247017	3677.56	433.058	27	3438.48	343.516	65	-2.55421	-0.637989	0.233739	-1.09612	-0.179861
right	precuneus	GrayVol	0.0522117	0.295866	8853.37	991.73	27	8411.31	909.232	65	-1.99408	-0.469439	0.231558	-0.923294	-0.0155843
right	precuneus	ThickAvg	0.332865	0.640403	2.25615	0.0569107	27	2.27254	0.102989	65	0.974066	0.176518	0.229327	-0.272963	0.626
right	precuneus	MeanCurv	0.338629	0.470049	0.11937	0.00526343	27	0.120677	0.00726315	65	0.963818	0.192042	0.229395	-0.257572	0.641656
right	precuneus	GausCurv	0.0510677	0.0895422	0.0239259	0.00238466	27	0.0252769	0.00406781	65	1.9808	0.365849	0.230541	-0.0860113	0.817709
right	rostral anterior cingulate	SurfArea	0.0197149	0.268123	599.963	94.9561	27	542.215	127.295	65	-2.39116	-0.481786	0.231696	-0.93591	-0.0276609
right	rostral anterior cingulate	GrayVol	0.0366468	0.275636	1757.74	287.885	27	1606.46	354.918	65	-2.13781	-0.445247	0.231299	-0.898592	0.00809848
right	rostral anterior cingulate	ThickAvg	0.251226	0.624589	2.53741	0.164973	27	2.58349	0.19288	65	1.15926	0.246692	0.229679	-0.203479	0.696862
right	rostral anterior cingulate	MeanCurv	0.802958	0.840017	0.131704	0.00980116	27	0.132354	0.0143771	65	0.250465	0.0487719	0.228986	-0.400041	0.497584
right	rostral anterior cingulate	GausCurv	0.0315901	0.0650948	0.028037	0.00383788	27	0.0305538	0.00711958	65	2.18617	0.393144	0.230785	-0.0591942	0.845483
right	rostral middle frontal	SurfArea	0.00212401	0.0722164	5445.22	497.39	27	5012.2	779.16	65	-3.18341	-0.605347	0.233266	-1.06255	-0.148145
right	rostral middle frontal	GrayVol	0.00879294	0.187567	13199.5	1201.6	27	12314.7	1884.61	65	-2.69077	-0.511446	0.232042	-0.966247	-0.0566442
right	rostral middle frontal	ThickAvg	0.626353	0.813875	2.18867	0.0878084	27	2.19886	0.0980507	65	0.489667	0.106188	0.229092	-0.342831	0.555208
right	rostral middle frontal	MeanCurv	0.10675	0.257613	0.135667	0.00720043	27	0.138692	0.00988516	65	1.63523	0.326464	0.230219	-0.124766	0.777693
right	rostral middle frontal	GausCurv	0.0017596	0.0159614	0.0296296	0.00283044	27	0.0324462	0.00549156	65	3.22934	0.572994	0.232822	0.116663	1.02932
right	superior frontal	SurfArea	0.06411	0.31201	6448.63	585.453	27	6183.68	673.497	65	-1.889	-0.404656	0.230893	-0.857206	0.0478945
right	superior frontal	GrayVol	0.130776	0.338587	18025.4	1760.7	27	17399.1	1828.59	65	-1.53607	-0.343291	0.230352	-0.794781	0.108199
right	superior frontal	ThickAvg	0.439348	0.711326	2.51096	0.0812141	27	2.49526	0.102813	65	-0.778379	-0.160405	0.229263	-0.609761	0.28895
right	superior frontal	MeanCurv	0.0177598	0.0897909	0.122519	0.00504877	27	0.126415	0.0103786	65	2.41616	0.421727	0.231059	-0.0311488	0.874602
right	superior frontal	GausCurv	0.00290746	0.0164756	0.0272963	0.00258419	27	0.0300615	0.00607988	65	3.06112	0.516233	0.232099	0.0613188	0.971147
right	superior parietal	SurfArea	0.0715005	0.31201	4867.81	539.912	27	4642.31	520.049	65	-1.84389	-0.425248	0.231094	-0.878192	0.0276967
right	superior parietal	GrayVol	0.201341	0.397366	11079.6	1329.37	27	10684.7	1336.95	65	-1.29517	-0.293362	0.229977	-0.744117	0.157392
right	superior parietal	ThickAvg	0.840579	0.907291	2.08137	0.0476608	27	2.08452	0.102006	65	0.201744	0.0348333	0.228972	-0.413952	0.483619
right	superior parietal	MeanCurv	0.0218785	0.0897909	0.117667	0.0051291	27	0.121369	0.0100056	65	2.33493	0.413639	0.230979	-0.0390809	0.866359
right	superior parietal	GausCurv	0.00740583	0.0251798	0.0225185	0.00211897	27	0.0246615	0.00538016	65	2.74021	0.454305	0.231394	0.000772198	0.907838
right	superior temporal	SurfArea	0.255502	0.53603	3419.59	297.831	27	3338.62	330.299	65	-1.14937	-0.249957	0.229698	-0.700166	0.200251
right	superior temporal	GrayVol	0.00863056	0.187567	10567.7	908.32	27	9965.31	1098.68	65	-2.71797	-0.570449	0.232788	-1.02671	-0.114184
right	superior temporal	ThickAvg	0.000101851	0.0069259	2.71767	0.0871078	27	2.61758	0.143203	65	-4.09773	-0.766271	0.235824	-1.22849	-0.304057
right	superior temporal	MeanCurv	0.603847	0.680192	0.102593	0.00588518	27	0.103369	0.00779737	65	0.521462	0.105549	0.22909	-0.343468	0.554565
right	superior temporal	GausCurv	0.275711	0.323247	0.0202963	0.00233394	27	0.0209231	0.0028246	65	1.1003	0.23088	0.22959	-0.219115	0.680876
right	supramarginal	SurfArea	0.813365	0.877918	3306.78	543.303	27	3279.25	401.566	65	-0.237719	-0.0610567	0.229002	-0.509901	0.387787
right	supramarginal	GrayVol	0.816848	0.854548	8556.37	1441.06	27	8483.85	1136.28	65	-0.233129	-0.0583704	0.228998	-0.507207	0.390466
right	supramarginal	ThickAvg	0.326762	0.640403	2.38889	0.0884205	27	2.36718	0.111844	65	-0.988593	-0.203792	0.22945	-0.653514	0.24593
right	supramarginal	MeanCurv	0.0754117	0.20512	0.119111	0.0051316	27	0.121877	0.00948767	65	1.80033	0.32409	0.230201	-0.127104	0.775283
right	supramarginal	GausCurv	0.0353477	0.0706954	0.0243333	0.00190142	27	0.0258462	0.00488694	65	2.13663	0.353327	0.230435	-0.0983248	0.804979
right	frontal pole	SurfArea	0.791678	0.868292	311.333	29.4514	27	313.185	32.7624	65	0.265449	0.0576552	0.228997	-0.391179	0.50649
right	frontal pole	GrayVol	0.215189	0.397366	1000.3	95.9502	27	1033.74	156.144	65	1.24973	0.234512	0.22961	-0.215522	0.684547
right	frontal pole	ThickAvg	0.351632	0.640403	2.49941	0.110111	27	2.52972	0.197202	65	0.93675	0.170313	0.229302	-0.279119	0.619744
right	frontal pole	MeanCurv	0.161962	0.317824	0.17	0.0150307	27	0.1756	0.0218259	65	1.41348	0.276276	0.229862	-0.174253	0.726805
right	frontal pole	GausCurv	0.0241109	0.0565359	0.0423333	0.00739542	27	0.0469846	0.0115589	65	2.3024	0.438164	0.231225	-0.0150371	0.891365
right	temporal pole	SurfArea	0.23595	0.520844	467.815	42.45	27	454.662	59.377	65	-1.19584	-0.237046	0.229624	-0.687109	0.213016
right	temporal pole	GrayVol	0.560327	0.692768	2337.63	280.397	27	2297.15	348.18	65	-0.585622	-0.121617	0.229133	-0.570719	0.327484
right	temporal pole	ThickAvg	0.210123	0.624589	3.56522	0.25953	27	3.48808	0.279499	65	-1.26886	-0.279322	0.229882	-0.729891	0.171246
right	temporal pole	MeanCurv	0.00678239	0.076468	0.136519	0.0130837	27	0.146092	0.0187748	65	2.79141	0.548021	0.232495	0.0923306	1.00371
right	temporal pole	GausCurv	0.00361846	0.0189273	0.0340741	0.00675349	27	0.0393231	0.00932756	65	3.01659	0.600857	0.233203	0.143778	1.05794
right	transverse temporal	SurfArea	0.903396	0.930771	311.889	44.1364	27	310.723	35.1032	65	-0.122139	-0.0304755	0.228969	-0.479254	0.418303
right	transverse temporal	GrayVol	0.13077	0.338587	868.556	158.34	27	816.338	118.306	65	-1.5439	-0.394873	0.230801	-0.847243	0.0574968
right	transverse temporal	ThickAvg	0.0032412	0.0734672	2.45907	0.171313	27	2.33262	0.197912	65	-3.07652	-0.657899	0.234038	-1.11661	-0.199183
right	transverse temporal	MeanCurv	0.480066	0.589542	0.11463	0.011573	27	0.112677	0.0129496	65	-0.711115	-0.154081	0.229239	-0.60339	0.295229
right	transverse temporal	GausCurv	0.78999	0.81393	0.0262593	0.00413794	27	0.0265231	0.00468411	65	0.267629	0.0577119	0.228997	-0.391123	0.506547
right	insula	SurfArea	0.981153	0.981153	2092.78	232.898	27	2094.08	253.267	65	0.0237357	0.00520405	0.228958	-0.443554	0.453962
right	insula	GrayVol	0.912048	0.939686	5952.11	595.737	27	5966.97	555.723	65	0.111068	0.0259596	0.228966	-0.422813	0.474732
right	insula	ThickAvg	0.646312	0.813875	2.80852	0.128832	27	2.79325	0.177152	65	-0.460994	-0.0919782	0.229058	-0.540932	0.356976
right	insula	MeanCurv	0.227442	0.396565	0.116852	0.00743021	27	0.119031	0.00862041	65	1.22034	0.26051	0.229762	-0.189823	0.710844
right	insula	GausCurv	0.0609928	0.0965338	0.0315185	0.00354499	27	0.0333385	0.00540335	65	1.903	0.365417	0.230537	-0.0864362	0.817269
