## Supplementary Table 4 Study level subcortical results sex stratified for "Convergent structural brain alterations in chronic pain: A multi-metric individual participant data meta-analysis"

### Sheet: OA_M
Region	Mean_Group1	SD_Group1	N_Group1	Mean_Group2	SD_Group2	N_Group2	t_statistic	Hedges_g	SE_Hedges_g	CI_lower	CI_upper	p_value	FDR
Left.Lateral.Ventricle	12772.7	4548.61	10	13717.8	5630.26	26	0.521235	0.172253	0.372658	-0.558156	0.902662	0.607869	0.943993
Left.Inf.Lat.Vent	469.89	243.557	10	438.377	303.96	26	-0.323564	-0.106544	0.372316	-0.836284	0.623195	0.749565	0.958086
Left.Cerebellum.White.Matter	13914.1	1792.33	10	14375.7	3699.09	26	0.501459	0.13665	0.372453	-0.593357	0.866656	0.619496	0.943993
Left.Cerebellum.Cortex	45428.8	6731.2	10	48630.9	8094.43	26	1.20591	0.403634	0.375132	-0.331626	1.13889	0.2422	0.738332
Left.Thalamus	7190.86	755.124	10	7077.67	548.114	26	-0.43224	-0.181498	0.372718	-0.912026	0.54903	0.672745	0.958086
Left.Caudate	3396.22	387.117	10	3548.5	344.11	26	1.08935	0.418236	0.375355	-0.317458	1.15393	0.29341	0.738332
Left.Putamen	4889.46	493.627	10	4915.57	473.112	26	0.143758	0.0533301	0.372157	-0.676098	0.782758	0.887512	0.958086
Left.Pallidum	1915.71	185.087	10	2026.04	207.883	26	1.5468	0.533799	0.377384	-0.205875	1.27347	0.139028	0.738332
X3rd.Ventricle	1198.68	406.146	10	1433.43	580.568	26	1.36769	0.425127	0.375462	-0.310778	1.16103	0.184356	0.738332
X4th.Ventricle	1588.22	389.917	10	1751.22	513.541	26	1.0238	0.329351	0.374123	-0.40393	1.06263	0.317282	0.738332
Brain.Stem	20940.2	2332.96	10	20980.7	2669	26	0.0448491	0.0153495	0.372109	-0.713983	0.744682	0.964705	0.964705
Left.Hippocampus	4079.63	489.944	10	3810.72	518.388	26	-1.45113	-0.514537	0.377013	-1.25348	0.224408	0.164669	0.738332
Left.Amygdala	1671.22	211.159	10	1567.86	369.356	26	-1.04913	-0.301825	0.3738	-1.03447	0.430824	0.302948	0.738332
Left.Accumbens.area	547.95	60.6282	10	543.565	84.2554	26	-0.173234	-0.0544787	0.37216	-0.783912	0.674954	0.863996	0.958086
Left.VentralDC	4188.54	396.898	10	4004.68	287.491	26	-1.33626	-0.561595	0.377944	-1.30237	0.179176	0.204716	0.738332
Right.Lateral.Ventricle	11439.5	3643.5	10	12614.2	4887.01	26	0.783855	0.250211	0.373271	-0.4814	0.981821	0.441492	0.882984
Right.Inf.Lat.Vent	498.16	227.27	10	489.088	217.481	26	-0.108547	-0.040297	0.372135	-0.769681	0.689087	0.914932	0.958086
Right.Cerebellum.White.Matter	12878.1	1151.58	10	13076.3	2471.59	26	0.326852	0.0880465	0.372249	-0.641561	0.817654	0.745878	0.958086
Right.Cerebellum.Cortex	47786.8	6011.09	10	51533.4	8146.43	26	1.50883	0.479524	0.376371	-0.258163	1.21721	0.145433	0.738332
Right.Thalamus	7290.6	764.683	10	7132.79	554.332	26	-0.595214	-0.250069	0.373269	-0.981678	0.481539	0.562063	0.943993
Right.Caudate	3545.02	429.943	10	3629.91	421.844	26	0.533398	0.195765	0.372819	-0.534959	0.92649	0.601043	0.943993
Right.Putamen	4940.25	509.856	10	4990.53	489.824	26	0.267888	0.0992713	0.372288	-0.630413	0.828956	0.79225	0.958086
Right.Pallidum	1883	217.181	10	1966.13	189.501	26	1.06461	0.412194	0.375262	-0.323319	1.14771	0.304353	0.738332
Right.Hippocampus	4307.95	496.743	10	4070.75	337.888	26	-1.39127	-0.600302	0.37877	-1.34269	0.142087	0.188703	0.738332
Right.Amygdala	1831.17	155.561	10	1744.18	234.471	26	-1.29183	-0.393047	0.374976	-1.128	0.341906	0.208333	0.738332
Right.Accumbens.area	565.97	80.9911	10	554.746	79.5	26	-0.374327	-0.137356	0.372456	-0.86737	0.592658	0.713042	0.958086
Right.VentralDC	4213.04	429.235	10	4060.63	303.122	26	-1.02852	-0.436922	0.37565	-1.1732	0.299352	0.32302	0.738332
CC_Posterior	1006.85	176.776	10	965.623	154.004	26	-0.648846	-0.251397	0.373282	-0.983029	0.480235	0.526531	0.943993
CC_Mid_Posterior	474.53	107.698	10	478.285	116.829	26	0.0914715	0.0320675	0.372123	-0.697294	0.761429	0.928146	0.958086
CC_Central	493.23	140.445	10	447.042	98.4673	26	-0.953712	-0.406371	0.375173	-1.14171	0.328969	0.35822	0.764203
CC_Mid_Anterior	448.61	95.0527	10	443.1	81.2068	26	-0.161979	-0.0633149	0.372179	-0.792786	0.666156	0.87358	0.958086
CC_Anterior	930.44	204.56	10	854.588	182.296	26	-1.02627	-0.393567	0.374984	-1.12854	0.341401	0.321202	0.738332

### Sheet: OA_F
Region	Mean_Group1	SD_Group1	N_Group1	Mean_Group2	SD_Group2	N_Group2	t_statistic	Hedges_g	SE_Hedges_g	CI_lower	CI_upper	p_value	FDR
Left.Lateral.Ventricle	9387	3967.61	10	9515.37	5065.63	30	0.0823593	0.02606	0.36516	-0.689654	0.741774	0.935195	0.974559
Left.Inf.Lat.Vent	379.93	105.429	10	314.593	96.9878	30	-1.73076	-0.646514	0.372234	-1.37609	0.0830641	0.104802	0.454045
Left.Cerebellum.White.Matter	14473.7	1216.39	10	15749.7	3704	30	1.64015	0.380208	0.367614	-0.340316	1.10073	0.109229	0.454045
Left.Cerebellum.Cortex	45575.2	5560.13	10	43227.2	6447	30	-1.10969	-0.368311	0.367463	-1.08854	0.351916	0.281925	0.751801
Left.Thalamus	6561.95	567.68	10	6577.73	653.792	30	0.0731983	0.0243776	0.365159	-0.691333	0.740088	0.942472	0.974559
Left.Caudate	3182.56	419.058	10	3282.19	363.792	30	0.672126	0.258599	0.366291	-0.459331	0.97653	0.512585	0.908673
Left.Putamen	4484.93	226.499	10	4392.85	453.457	30	-0.841093	-0.219481	0.365972	-0.936786	0.497824	0.406615	0.908673
Left.Pallidum	1719.98	140.695	10	1811.7	180.691	30	1.65602	0.522497	0.369792	-0.202295	1.24729	0.113511	0.454045
X3rd.Ventricle	922.95	253.77	10	976.217	265.253	30	0.568302	0.198829	0.365824	-0.518187	0.915845	0.577678	0.908673
X4th.Ventricle	1533.13	329.637	10	1474.65	495.237	30	-0.423773	-0.124214	0.365412	-0.840423	0.591994	0.675584	0.908673
Brain.Stem	19324	1967.55	10	19377.6	1956.78	30	0.0746981	0.0268094	0.365161	-0.688906	0.742524	0.941417	0.974559
Left.Hippocampus	3893.58	352.578	10	3688.18	438.454	30	-1.49648	-0.479667	0.369065	-1.20304	0.243701	0.150876	0.536447
Left.Amygdala	1644.13	196.022	10	1435.78	163.154	30	-3.02951	-1.19067	0.388657	-1.95244	-0.428903	0.00938349	0.150136
Left.Accumbens.area	561.87	90.6028	10	504.977	91.5817	30	-1.71504	-0.610427	0.371472	-1.33851	0.117657	0.106114	0.454045
Left.VentralDC	3725.85	308.956	10	3689.14	285.592	30	-0.331516	-0.123531	0.365409	-0.839733	0.592672	0.745	0.916923
Right.Lateral.Ventricle	7973.38	3204.14	10	8922.63	4690.16	30	0.715542	0.212225	0.365918	-0.504975	0.929425	0.481528	0.908673
Right.Inf.Lat.Vent	376.97	78.3136	10	363.747	134.175	30	-0.379612	-0.105154	0.365338	-0.821215	0.610908	0.707186	0.908673
Right.Cerebellum.White.Matter	13307.4	1290.9	10	13753.5	2982.91	30	0.655546	0.163144	0.365604	-0.553439	0.879728	0.516394	0.908673
Right.Cerebellum.Cortex	47475.5	5160.26	10	44877.7	5975.52	30	-1.32347	-0.439554	0.368441	-1.1617	0.282589	0.202479	0.647934
Right.Thalamus	6641.72	570.1	10	6547.11	571.695	30	-0.454164	-0.16231	0.365599	-0.878884	0.554264	0.656004	0.908673
Right.Caudate	3304.6	400.233	10	3359.16	374.207	30	0.379321	0.140521	0.365486	-0.575832	0.856874	0.709901	0.908673
Right.Putamen	4433.94	219.692	10	4393.52	445.705	30	-0.377801	-0.0981245	0.365313	-0.814138	0.617889	0.708076	0.908673
Right.Pallidum	1639.92	87.7138	10	1782.63	193.954	30	3.17273	0.800534	0.375957	0.0636571	1.53741	0.00319012	0.102084
Right.Hippocampus	4034.75	357.609	10	3722.52	459.489	30	-2.21744	-0.699468	0.373429	-1.43139	0.0324526	0.0384801	0.307841
Right.Amygdala	1717.68	200.01	10	1521.29	187.226	30	-2.73158	-1.01132	0.382254	-1.76053	-0.262098	0.015714	0.167616
Right.Accumbens.area	537.07	106.796	10	506.57	97.0514	30	-0.799726	-0.300606	0.366692	-1.01932	0.41811	0.436953	0.908673
Right.VentralDC	3663.72	272.393	10	3735.98	330.148	30	0.687348	0.223135	0.366	-0.494224	0.940494	0.50035	0.908673
CC_Posterior	966.06	181.56	10	936.347	145.903	30	-0.469458	-0.18778	0.365751	-0.904653	0.529092	0.646458	0.908673
CC_Mid_Posterior	548.3	109.681	10	499.99	94.4991	30	-1.24709	-0.481657	0.369098	-1.20509	0.241775	0.233199	0.678398
CC_Central	510.14	122.323	10	508.7	119.559	30	-0.0324208	-0.0117401	0.365151	-0.727436	0.703955	0.974559	0.974559
CC_Mid_Anterior	478.94	135.137	10	484.527	122.755	30	0.115775	0.0435275	0.365181	-0.672227	0.759282	0.909442	0.974559
CC_Anterior	877.16	140.01	10	880.297	109.135	30	0.0646044	0.0262351	0.36516	-0.689479	0.741949	0.949483	0.974559

### Sheet: CLBP_1_M
Region	Mean_Group1	SD_Group1	N_Group1	Mean_Group2	SD_Group2	N_Group2	t_statistic	Hedges_g	SE_Hedges_g	CI_lower	CI_upper	p_value	FDR
Left.Lateral.Ventricle	9788.98	4655.21	19	7371.15	3714.92	12	-1.59753	-0.544743	0.375168	-1.28007	0.190586	0.121679	0.998151
Left.Inf.Lat.Vent	427.642	124.878	19	308.55	141.963	12	-2.38174	-0.881215	0.385344	-1.63649	-0.125942	0.026637	0.852385
Left.Cerebellum.White.Matter	17009.6	3815.8	19	17146.2	4065.97	12	0.0932968	0.0340046	0.368759	-0.688764	0.756773	0.926497	0.999698
Left.Cerebellum.Cortex	51176.6	4544.39	19	53290	6204.28	12	1.01983	0.393085	0.372098	-0.336228	1.1224	0.321016	0.998151			-1
Left.Thalamus	7592.34	727.082	19	7642.38	734.801	12	0.185431	0.0667555	0.368832	-0.656155	0.789666	0.854492	0.998151
Left.Caudate	3549.93	442.694	19	3582.54	594.123	12	0.163604	0.0628276	0.368821	-0.660061	0.785716	0.871802	0.998151
Left.Putamen	5014.59	494.834	19	4947.81	520.228	12	-0.354763	-0.128898	0.369097	-0.852329	0.594533	0.72605	0.998151
Left.Pallidum	2329.17	384.898	19	2352.58	399.533	12	0.161161	0.0583819	0.368809	-0.664483	0.781247	0.873382	0.998151
X3rd.Ventricle	937.784	227.588	19	904.65	385.867	12	-0.26934	-0.108397	0.368991	-0.831619	0.614826	0.791133	0.998151
X4th.Ventricle	1650.05	430.255	19	1649.98	525.807	12	-0.000382738	-0.000143965	0.368734	-0.722863	0.722575	0.999698	0.999698
Brain.Stem	20941.1	2130.08	19	21107.1	2651.56	12	0.182724	0.0690165	0.368838	-0.653907	0.79194	0.856874	0.998151
Left.Hippocampus	4115.84	442.908	19	4103.41	431.516	12	-0.0773466	-0.0276079	0.368751	-0.75036	0.695144	0.938989	0.999698
Left.Amygdala	1642.37	272.615	19	1746.04	184.871	12	1.26097	0.415355	0.372488	-0.314722	1.14543	0.217444	0.998151
Left.Accumbens.area	503.932	121.742	19	485.775	102.206	12	-0.446909	-0.154135	0.369253	-0.877872	0.569602	0.658568	0.998151
Left.VentralDC	3915.64	380.184	19	3870.81	410.51	12	-0.304699	-0.111399	0.369006	-0.83465	0.611852	0.763437	0.998151
Right.Lateral.Ventricle	8625.24	4077.45	19	6893.35	3614.5	12	-1.23588	-0.431571	0.372785	-1.16223	0.299089	0.227697	0.998151
Right.Inf.Lat.Vent	383.632	146.123	19	409.642	174.479	12	0.429893	0.160855	0.3693	-0.562972	0.884682	0.671769	0.998151
Right.Cerebellum.White.Matter	16175.2	3082.96	19	16809	3667.75	12	0.497748	0.186089	0.369491	-0.538113	0.910291	0.623956	0.998151
Right.Cerebellum.Cortex	52510.1	5810.57	19	55120.1	7247.93	12	1.05206	0.397554	0.372175	-0.331909	1.12702	0.305472	0.998151
Right.Thalamus	8209.13	855.829	19	8199.87	971.138	12	-0.0270698	-0.0100113	0.368736	-0.732735	0.712712	0.978656	0.999698
Right.Caudate	3760.87	473.907	19	3888.67	629.791	12	0.603295	0.231185	0.369901	-0.493821	0.956192	0.55352	0.998151
Right.Putamen	5346.97	602.657	19	5388.4	563.425	12	0.194086	0.0686139	0.368837	-0.654307	0.791535	0.847693	0.998151
Right.Pallidum	2101.71	275.598	19	2070.08	259.212	12	-0.322847	-0.114294	0.36902	-0.837572	0.608985	0.749535	0.998151
Right.Hippocampus	4323.91	426.731	19	4279.85	401.861	12	-0.290228	-0.102776	0.368965	-0.825947	0.620396	0.774073	0.998151
Right.Amygdala	1750.67	272.403	19	1732.58	199.291	12	-0.213071	-0.0712965	0.368845	-0.794233	0.65164	0.832802	0.998151
Right.Accumbens.area	574.047	119.621	19	589.858	101.18	12	0.394506	0.136293	0.36914	-0.587222	0.859808	0.696375	0.998151
Right.VentralDC	4073.45	483.229	19	3992.17	399.599	12	-0.508038	-0.174621	0.3694	-0.898646	0.549404	0.61559	0.998151
CC_Posterior	1012.91	172.763	19	984.475	152.511	12	-0.479928	-0.16743	0.369347	-0.89135	0.556489	0.635334	0.998151
CC_Mid_Posterior	556.868	118.242	19	600.442	147.019	12	0.865077	0.326662	0.371061	-0.400617	1.05394	0.397355	0.998151
CC_Central	581.174	165.857	19	670.975	193.194	12	1.33011	0.494886	0.374052	-0.238257	1.22803	0.197841	0.998151
CC_Mid_Anterior	565.9	159.03	19	675.05	198.156	12	1.60876	0.607775	0.376726	-0.130609	1.34616	0.123521	0.998151
CC_Anterior	934.489	162.349	19	947.217	154.179	12	0.219299	0.0778107	0.368867	-0.645168	0.800789	0.828236	0.998151

### Sheet: CLBP_1_F
Region	Mean_Group1	SD_Group1	N_Group1	Mean_Group2	SD_Group2	N_Group2	t_statistic	Hedges_g	SE_Hedges_g	CI_lower	CI_upper	p_value	FDR
Left.Lateral.Ventricle	5370.04	3030.05	14	6931.32	2532.1	17	1.53618	0.549645	0.367593	-0.170838	1.27013	0.136849	0.312798
Left.Inf.Lat.Vent	277.657	103.616	14	347.971	176.762	17	1.37769	0.46115	0.365626	-0.255476	1.17778	0.179838	0.319712
Left.Cerebellum.White.Matter	15458.6	2507.28	14	14438.7	1999.55	17	-1.23291	-0.443125	0.365266	-1.15905	0.272796	0.229223	0.363789
Left.Cerebellum.Cortex	48229.8	5758.61	14	44220.6	4352.75	17	-2.14813	-0.775974	0.374118	-1.50924	-0.0427035	0.0420854	0.214691
Left.Thalamus	7148.86	824.666	14	6617.62	717.365	17	-1.89189	-0.674267	0.370924	-1.40128	0.0527447	0.0696787	0.247747
Left.Caudate	3254.68	346.643	14	3170.14	425.448	17	-0.609657	-0.21	0.361889	-0.919302	0.499302	0.546837	0.583293
Left.Putamen	4558.85	344.685	14	4228.06	547.374	17	-2.04708	-0.68909	0.371364	-1.41696	0.0387823	0.0503778	0.214691
Left.Pallidum	2009.71	346.617	14	1865.86	181.348	17	-1.40275	-0.522103	0.366945	-1.24132	0.197109	0.177036	0.319712
X3rd.Ventricle	664.057	134.516	14	848.165	255.436	17	2.57033	0.853736	0.376839	0.115131	1.59234	0.0164783	0.214691
X4th.Ventricle	1413.8	768.644	14	1581.8	418.437	17	0.73321	0.272149	0.362556	-0.438461	0.982758	0.472293	0.539763
Brain.Stem	18584	1915.14	14	18656	1565.39	17	0.113032	0.0405297	0.360941	-0.666915	0.747975	0.910905	0.912816
Left.Hippocampus	3787.61	362.954	14	3690.58	367.102	17	-0.736933	-0.25873	0.362397	-0.969028	0.451569	0.467296	0.539763
Left.Amygdala	1516.39	200.336	14	1414.72	195.224	17	-1.42243	-0.501265	0.366476	-1.21956	0.217028	0.166114	0.319712
Left.Accumbens.area	527.729	78.2309	14	475.618	118.786	17	-1.46391	-0.494617	0.36633	-1.21262	0.223391	0.154435	0.319712
Left.VentralDC	3642.74	392.862	14	3657.52	341.234	17	0.110557	0.0394083	0.360939	-0.668033	0.746849	0.912816	0.912816
Right.Lateral.Ventricle	4548.62	1485.88	14	6020.75	2074.66	17	2.29658	0.781642	0.374308	0.047999	1.51529	0.0291866	0.214691
Right.Inf.Lat.Vent	300.214	107.52	14	338.459	156.647	17	0.802849	0.272225	0.362557	-0.438386	0.982836	0.428779	0.527729
Right.Cerebellum.White.Matter	14600.6	2199.84	14	13753.2	1570.36	17	-1.20966	-0.439261	0.365191	-1.15503	0.276513	0.238737	0.363789
Right.Cerebellum.Cortex	49164	6768.77	14	45515.3	4226.86	17	-1.75479	-0.644555	0.370072	-1.3699	0.0807851	0.0939206	0.273223
Right.Thalamus	7594.91	656.824	14	7308.59	725.424	17	-1.15204	-0.400939	0.364479	-1.11532	0.31344	0.258808	0.376448
Right.Caudate	3422.02	461.522	14	3243.75	484.462	17	-1.04646	-0.366039	0.363886	-1.07926	0.347178	0.304194	0.405592
Right.Putamen	4874.66	420.64	14	4502.48	605.034	17	-2.01339	-0.683454	0.371196	-1.411	0.0440889	0.0536728	0.214691
Right.Pallidum	1891.6	318.165	14	1678.38	171.051	17	-2.25363	-0.837227	0.376242	-1.57466	-0.0997936	0.0361934	0.214691
Right.Hippocampus	3916.04	355.063	14	3816.52	449.569	17	-0.688489	-0.236451	0.362152	-0.946268	0.473366	0.496623	0.547997
Right.Amygdala	1557.26	167.35	14	1479.47	192.248	17	-1.20404	-0.417412	0.364777	-1.13237	0.297551	0.238346	0.363789
Right.Accumbens.area	548.864	68.7236	14	503.829	87.9762	17	-1.5996	-0.548791	0.367573	-1.26923	0.171652	0.120548	0.296735
Right.VentralDC	3750.87	312.573	14	3656.95	310.465	17	-0.835083	-0.293722	0.362827	-1.00486	0.417419	0.410791	0.525813
CC_Posterior	1002.47	126.786	14	914.929	152.975	17	-1.74224	-0.601111	0.36889	-1.32414	0.121914	0.0920667	0.273223
CC_Mid_Posterior	584.421	88.3161	14	522.112	125.664	17	-1.61637	-0.549207	0.367583	-1.26967	0.171255	0.117077	0.296735
CC_Central	624.836	127.76	14	523.894	135.336	17	-2.13121	-0.744797	0.373094	-1.47606	-0.0135328	0.0418555	0.214691
CC_Mid_Anterior	630.614	133.755	14	482.147	115.88	17	-3.26497	-1.1641	0.390011	-1.92852	-0.399675	0.00306788	0.0981721
CC_Anterior	878.893	134.06	14	824.376	143.02	17	-1.09319	-0.381766	0.364147	-1.09549	0.331961	0.283477	0.394402

### Sheet: CLBP_2_S1_M
Region	Mean_Group1	SD_Group1	N_Group1	Mean_Group2	SD_Group2	N_Group2	t_statistic	Hedges_g	SE_Hedges_g	CI_lower	CI_upper	p_value	FDR
Left.Lateral.Ventricle	8479.79	3490.91	25	11475	6923.56	12	1.41479	0.605542	0.358174	-0.0964786	1.30756	0.17937	0.419186
Left.Inf.Lat.Vent	300.872	229.299	25	497.908	344.449	12	1.79942	0.711858	0.360806	0.00467793	1.41904	0.0910186	0.407207
Left.Cerebellum.White.Matter	17027.5	2246.76	25	16406.3	2830.74	12	-0.666104	-0.248542	0.352375	-0.939197	0.442113	0.513835	0.747396
Left.Cerebellum.Cortex	55441.1	4650.9	25	53547.2	4748.31	12	-1.14327	-0.395792	0.35419	-1.09	0.298419	0.265563	0.499884
Left.Thalamus	8449.06	900.631	25	8185.42	1006.82	12	-0.771048	-0.2758	0.352649	-0.966992	0.415391	0.449811	0.719697
Left.Caudate	3499.64	345.506	25	3336.37	423.528	12	-1.16263	-0.42968	0.354723	-1.12494	0.265576	0.259924	0.499884
Left.Putamen	4779.88	455.605	25	4413.32	639.393	12	-1.78074	-0.689158	0.36021	-1.39517	0.0168541	0.0933006	0.407207
Left.Pallidum	2254.64	146.142	25	2219.91	238.34	12	-0.464668	-0.188525	0.351872	-0.878193	0.501143	0.648797	0.771807
X3rd.Ventricle	1225.9	410.156	25	1485.41	536.972	12	1.47973	0.559465	0.35716	-0.140568	1.2595	0.156824	0.419186
X4th.Ventricle	1833.72	374.365	25	1935.29	368.962	12	0.780189	0.266676	0.352554	-0.42433	0.957681	0.443561	0.719697
Brain.Stem	21821.8	1865.35	25	20819.9	1844.65	12	-1.54083	-0.527311	0.356498	-1.22605	0.171425	0.137609	0.419186
Left.Hippocampus	4234.46	368.269	25	4208.28	355.44	12	-0.207249	-0.0703066	0.351284	-0.758822	0.618209	0.837678	0.893523
Left.Amygdala	1684.39	135.905	25	1584.38	227.714	12	-1.40593	-0.574972	0.357492	-1.27566	0.125713	0.180276	0.419186
Left.Accumbens.area	366.376	91.963	25	312.317	82.0291	12	-1.80296	-0.594562	0.357925	-1.2961	0.106971	0.0838446	0.407207
Left.VentralDC	3976.22	292.877	25	3896.61	337.837	12	-0.699796	-0.253134	0.352419	-0.943876	0.437607	0.492438	0.747396
Right.Lateral.Ventricle	7667.68	2999.6	25	9044.1	4461.88	12	0.968703	0.38203	0.353985	-0.311781	1.07584	0.347157	0.617169
Right.Inf.Lat.Vent	299.28	165.042	25	448.892	212.131	12	2.15062	0.808006	0.363533	0.0954824	1.52053	0.0456347	0.407207
Right.Cerebellum.White.Matter	15470	1905.51	25	14850.2	3501.62	12	-0.573738	-0.240778	0.352302	-0.93129	0.449734	0.575109	0.771224
Right.Cerebellum.Cortex	57912.1	4051.47	25	55129	4848.14	12	-1.72098	-0.630674	0.358759	-1.33384	0.0724948	0.101802	0.407207
Right.Thalamus	7892.93	771.045	25	7856.24	857.341	12	-0.125822	-0.0449196	0.351227	-0.733325	0.643486	0.90114	0.930209
Right.Caudate	3502.3	281.267	25	3343.06	425.271	12	-1.17925	-0.467475	0.355368	-1.164	0.229047	0.255768	0.499884
Right.Putamen	5086.49	473.691	25	4621.52	701.306	12	-2.08024	-0.819163	0.36387	-1.53235	-0.105978	0.0539416	0.407207
Right.Pallidum	2244.87	223.718	25	2054.01	195.337	12	-2.65141	-0.867744	0.365388	-1.58391	-0.151583	0.0137833	0.407207
Right.Hippocampus	4572.94	309.785	25	4533.98	375.566	12	-0.312007	-0.114865	0.351442	-0.803692	0.573962	0.758533	0.852064
Right.Amygdala	1824.69	184.33	25	1717.08	173.036	12	-1.73346	-0.582198	0.35765	-1.28319	0.118797	0.0963415	0.407207
Right.Accumbens.area	514.632	81.693	25	470.35	81.8444	12	-1.54155	-0.530046	0.356553	-1.22889	0.168798	0.137603	0.419186
Right.VentralDC	4035.2	251.953	25	3989.58	296.389	12	-0.45936	-0.167324	0.351727	-0.856708	0.52206	0.651212	0.771807
CC_Posterior	982.48	120.125	25	997.708	158.889	12	0.294106	0.111586	0.351428	-0.577213	0.800385	0.772183	0.852064
CC_Mid_Posterior	560.656	77.8762	25	584.858	145.35	12	0.540758	0.227878	0.352186	-0.462407	0.918162	0.597104	0.771224
CC_Central	707.124	186.663	25	666.058	235.11	12	-0.53015	-0.197793	0.35194	-0.887596	0.49201	0.602519	0.771224
CC_Mid_Anterior	669.924	168.421	25	677.075	265.74	12	0.0853523	0.0342855	0.351211	-0.654088	0.722659	0.933082	0.933082
CC_Anterior	862.868	102.321	25	948.958	200.78	12	1.4006	0.597876	0.358	-0.103803	1.29956	0.183394	0.419186

### Sheet: CLBP_2_S1_F
Region	Mean_Group1	SD_Group1	N_Group1	Mean_Group2	SD_Group2	N_Group2	t_statistic	Hedges_g	SE_Hedges_g	CI_lower	CI_upper	p_value	FDR
Left.Lateral.Ventricle	7919.01	2682.89	14	7270.22	1970.03	12	-0.708928	-0.263687	0.395094	-1.03807	0.510697	0.485341	0.997952
Left.Inf.Lat.Vent	243.793	138.875	14	251.392	134.609	12	0.14141	0.0537393	0.393468	-0.717459	0.824938	0.888746	0.997952
Left.Cerebellum.White.Matter	16021.6	3108.33	14	15809.8	3186.92	12	-0.170881	-0.0652318	0.393502	-0.836496	0.706032	0.865799	0.997952
Left.Cerebellum.Cortex	51903	5214.98	14	49429	4715.31	12	-1.26989	-0.479922	0.398988	-1.26194	0.302094	0.216342	0.769215
Left.Thalamus	7595.53	639.421	14	7146.17	822.807	12	-1.53569	-0.596763	0.402008	-1.3847	0.191173	0.139793	0.639052
Left.Caudate	3159.51	276.869	14	3052.09	348.581	12	-0.860036	-0.333654	0.39611	-1.11003	0.442721	0.399512	0.997952
Left.Putamen	4335.97	545.845	14	4019.9	483.106	12	-1.56611	-0.590869	0.401841	-1.37848	0.196738	0.130434	0.639052
Left.Pallidum	2188.33	210.018	14	1996.55	191.875	12	-2.43195	-0.919849	0.413562	-1.73043	-0.109268	0.0228908	0.366253
X3rd.Ventricle	991.664	176.502	14	1025.99	257.392	12	0.390031	0.152951	0.393969	-0.619229	0.925131	0.700843	0.997952
X4th.Ventricle	1510.36	425.864	14	1478.11	413.226	12	-0.195638	-0.0743536	0.393533	-0.845678	0.696971	0.846568	0.997952
Brain.Stem	19603.5	2262.45	14	19623.5	1832.62	12	0.024926	0.00933957	0.3934	-0.761724	0.780404	0.980321	0.997952
Left.Hippocampus	3874.74	446.088	14	3992.49	406.68	12	0.70373	0.26613	0.395125	-0.508315	1.04058	0.488404	0.997952
Left.Amygdala	1481.31	282.968	14	1440.89	203.908	12	-0.421722	-0.156646	0.393997	-0.928881	0.615588	0.67708	0.997952
Left.Accumbens.area	269.943	84.1334	14	266.567	65.2629	12	-0.115091	-0.0429824	0.393443	-0.814131	0.728166	0.909339	0.997952
Left.VentralDC	3526.97	386.697	14	3574.74	412.45	12	0.302992	0.116029	0.393727	-0.655675	0.887734	0.764638	0.997952
Right.Lateral.Ventricle	7016.04	3049.22	14	6329.46	2254.98	12	-0.658266	-0.24497	0.394862	-1.0189	0.52896	0.516751	0.997952
Right.Inf.Lat.Vent	303.543	88.3973	14	299.158	140.97	12	-0.0931782	-0.0367616	0.393431	-0.807886	0.734363	0.926795	0.997952
Right.Cerebellum.White.Matter	14401.2	2450.31	14	14426.9	2915.46	12	0.0240621	0.00929439	0.3934	-0.76177	0.780358	0.981024	0.997952
Right.Cerebellum.Cortex	52795.3	4138.15	14	50899.2	4948.48	12	-1.04952	-0.405556	0.397398	-1.18446	0.373344	0.30555	0.977759
Right.Thalamus	7203.55	632.951	14	7055.83	670.181	12	-0.574791	-0.219985	0.394579	-0.99336	0.55339	0.571033	0.997952
Right.Caudate	3183.06	312.552	14	2975.53	347.557	12	-1.58964	-0.610769	0.402412	-1.3995	0.17796	0.125919	0.639052
Right.Putamen	4673.95	586.756	14	4271.44	510.471	12	-1.87048	-0.704751	0.405356	-1.49925	0.0897463	0.073667	0.639052
Right.Pallidum	2133.82	225.379	14	1908.93	142.021	12	-3.08643	-1.13592	0.423764	-1.9665	-0.305347	0.00535508	0.171362
Right.Hippocampus	4184.35	428.355	14	4205.87	283.503	12	0.152896	0.0564556	0.393476	-0.714757	0.827668	0.879832	0.997952
Right.Amygdala	1644.26	173.624	14	1516.98	204.054	12	-1.69728	-0.654973	0.403747	-1.44632	0.136372	0.103885	0.639052
Right.Accumbens.area	454.493	76.0567	14	407.6	86.8701	12	-1.45265	-0.559318	0.400971	-1.34522	0.226586	0.160358	0.641432
Right.VentralDC	3622.97	440.279	14	3594.19	326.326	12	-0.190933	-0.0710663	0.393521	-0.842368	0.700235	0.850213	0.997952
CC_Posterior	974.436	118.077	14	945.775	159.339	12	-0.513801	-0.200369	0.394378	-0.97335	0.572612	0.613011	0.997952
CC_Mid_Posterior	536.721	74.2436	14	553.533	83.9844	12	0.536625	0.206461	0.394438	-0.566639	0.97956	0.596856	0.997952
CC_Central	642.114	164.546	14	641.925	201.38	12	-0.00259675	-0.00100523	0.393398	-0.772065	0.770055	0.997952	0.997952
CC_Mid_Anterior	645.943	146.549	14	594.967	132.764	12	-0.930244	-0.351615	0.396408	-1.12858	0.425345	0.361543	0.997952
CC_Anterior	842.971	115.106	14	806.083	165.124	12	-0.650214	-0.254688	0.39498	-1.02885	0.519473	0.52324	0.997952

### Sheet: CLBP_3_S2_M
Region	Mean_Group1	SD_Group1	N_Group1	Mean_Group2	SD_Group2	N_Group2	t_statistic	Hedges_g	SE_Hedges_g	CI_lower	CI_upper	p_value	FDR
Left.Lateral.Ventricle	10499.1	3424.85	6	8301.48	6408.05	5	-0.689203	-0.403742	0.611618	-1.60251	0.795029	0.517018	0.995714
Left.Inf.Lat.Vent	298.733	127.658	6	420.3	155.282	5	1.40013	0.790476	0.628545	-0.441473	2.02242	0.199991	0.995714
Left.Cerebellum.White.Matter	14855.7	1174.32	6	15630.4	1146.36	5	1.10379	0.609605	0.619321	-0.604264	1.82347	0.29921	0.995714
Left.Cerebellum.Cortex	59241.8	5263.99	6	58667.5	8026.87	5	-0.137267	-0.0791309	0.605765	-1.26643	1.10817	0.894857	0.995714
Left.Thalamus	8066.33	716.483	6	7911.6	1218.71	5	-0.250154	-0.145506	0.606324	-1.3339	1.04289	0.810523	0.995714
Left.Caudate	3930.28	521.444	6	3476.24	704.143	5	-1.19452	-0.681155	0.622701	-1.90165	0.539339	0.26976	0.995714
Left.Putamen	5050.63	748.536	6	5064.9	932.833	5	0.0275883	0.0156124	0.605539	-1.17124	1.20247	0.978694	0.995714
Left.Pallidum	2113.25	206.658	6	2145.52	253.374	5	0.228425	0.129062	0.606155	-1.059	1.31713	0.825222	0.995714
X3rd.Ventricle	1067.53	173.891	6	1124.46	440.391	5	0.271917	0.162176	0.606516	-1.0266	1.35095	0.796476	0.995714
X4th.Ventricle	1639.37	354.983	6	1798.58	682.881	5	0.470997	0.276449	0.608392	-0.915999	1.4689	0.654919	0.995714
Brain.Stem	21417.1	733.286	6	22495.2	2562.27	5	0.910358	0.549632	0.616764	-0.659226	1.75849	0.408294	0.995714
Left.Hippocampus	4249.28	484.532	6	4108.96	515.114	5	-0.462138	-0.257438	0.608012	-1.44914	0.934267	0.655699	0.995714
Left.Amygdala	1871.32	392.808	6	1745.72	249.147	5	-0.643188	-0.341135	0.609882	-1.5365	0.854234	0.53704	0.995714
Left.Accumbens.area	493.8	229.948	6	583.08	120.373	5	0.825019	0.431321	0.612473	-0.769126	1.63177	0.433933	0.995714
Left.VentralDC	4025.75	447.738	6	4112.94	428.618	5	0.329185	0.181445	0.606764	-1.00781	1.3707	0.749736	0.995714
Right.Lateral.Ventricle	10742.4	3068.94	6	9177.04	6953.39	5	-0.466925	-0.276871	0.6084	-1.46934	0.915594	0.659148	0.995714
Right.Inf.Lat.Vent	275.117	130.752	6	269.66	127.277	5	-0.0699274	-0.0386086	0.605586	-1.22556	1.14834	0.945827	0.995714
Right.Cerebellum.White.Matter	13643.9	920.334	6	14099.1	1825.47	5	0.506554	0.297934	0.608853	-0.895417	1.49128	0.631553	0.995714
Right.Cerebellum.Cortex	60105.9	4513.84	6	58034.4	9531.53	5	-0.446088	-0.263422	0.608129	-1.45536	0.92851	0.672608	0.995714
Right.Thalamus	7917.47	529.701	6	8045.02	1319.87	5	0.202908	0.120922	0.606079	-1.06699	1.30884	0.847095	0.995714
Right.Caudate	4068.52	500.263	6	3679.8	601.747	5	-1.15062	-0.648899	0.621133	-1.86632	0.568521	0.283725	0.995714
Right.Putamen	5234.68	746.289	6	5232.1	791.088	5	-0.00553304	-0.00308132	0.60553	-1.18992	1.18376	0.995714	0.995714
Right.Pallidum	1974.02	231.106	6	1962.32	212.746	5	-0.0872938	-0.0479271	0.605616	-1.23493	1.13908	0.932377	0.995714
Right.Hippocampus	4206.05	675.238	6	4272.56	500.093	5	0.187364	0.100727	0.605911	-1.08686	1.28831	0.855569	0.995714
Right.Amygdala	1891.7	285.701	6	1823.16	328.477	5	-0.365404	-0.205155	0.607108	-1.39509	0.984776	0.724204	0.995714
Right.Accumbens.area	577.45	140.717	6	627	127.109	5	0.613108	0.335979	0.609752	-0.859135	1.53109	0.555132	0.995714
Right.VentralDC	4046.38	381.45	6	4138.52	386.901	5	0.395801	0.219441	0.607335	-0.970936	1.40982	0.701898	0.995714
CC_Posterior	1017.85	238.56	6	1063.76	109.642	5	0.421043	0.218335	0.607317	-0.972006	1.40868	0.685889	0.995714
CC_Mid_Posterior	549.233	126.61	6	649.92	122.497	5	1.33682	0.737639	0.625619	-0.488574	1.96385	0.215008	0.995714
CC_Central	512.85	108.681	6	674.56	210.389	5	1.55452	0.912811	0.636035	-0.333818	2.15944	0.17319	0.995714
CC_Mid_Anterior	518.75	130.648	6	681.62	238.87	5	1.36406	0.797755	0.628963	-0.435012	2.03052	0.221914	0.995714
CC_Anterior	1020.75	243.709	6	1006.26	131.052	5	-0.125484	-0.0657246	0.605692	-1.25288	1.12143	0.90328	0.995714

### Sheet: CLBP_3_S2_F
Region	Mean_Group1	SD_Group1	N_Group1	Mean_Group2	SD_Group2	N_Group2	t_statistic	Hedges_g	SE_Hedges_g	CI_lower	CI_upper	p_value	FDR
Left.Lateral.Ventricle	8432.63	4177.31	11	8372.39	4318.82	12	-0.0339891	-0.0136543	0.417428	-0.831814	0.804505	0.973208	0.973208
Left.Inf.Lat.Vent	236.282	117.535	11	314.458	119.752	12	1.57911	0.634793	0.427788	-0.203672	1.47326	0.129334	0.275913
Left.Cerebellum.White.Matter	13889.7	1114.93	11	15287.5	1912.4	12	2.1625	0.850759	0.435864	-0.00353317	1.70505	0.0443246	0.147819
Left.Cerebellum.Cortex	50754.1	3699.55	11	51727.4	4398.34	12	0.575845	0.229883	0.418797	-0.59096	1.05073	0.57088	0.692109
Left.Thalamus	6689.29	601.261	11	7197.88	643.004	12	1.9602	0.786254	0.433222	-0.0628617	1.63537	0.0633832	0.169022
Left.Caudate	3312.38	391.939	11	3435.32	513.784	12	0.648301	0.257716	0.419149	-0.563817	1.07925	0.524032	0.674685
Left.Putamen	4345.84	384.879	11	4707.06	536.812	12	1.86583	0.739802	0.43144	-0.105821	1.58542	0.0768691	0.189216
Left.Pallidum	1793.37	112.837	11	2000.21	187.632	12	3.23366	1.27355	0.457714	0.376434	2.17067	0.00454243	0.0794373
X3rd.Ventricle	980.055	177.991	11	888.008	164.257	12	-1.28533	-0.519025	0.42438	-1.35081	0.312761	0.213077	0.343682
X4th.Ventricle	1674.43	415.947	11	1538.84	321.225	12	-0.869297	-0.353803	0.42067	-1.17832	0.470712	0.395641	0.550457
Brain.Stem	19260.1	1751.22	11	20925	2097.11	12	2.07257	0.827124	0.434873	-0.0252276	1.67948	0.0508127	0.147819
Left.Hippocampus	3937.03	265.203	11	3945.67	351.844	12	0.0668335	0.0265545	0.417442	-0.791632	0.844741	0.947368	0.973208
Left.Amygdala	1631.69	192.969	11	1781.17	348.1	12	1.2873	0.505586	0.424027	-0.325508	1.33668	0.214801	0.343682
Left.Accumbens.area	495.655	93.2914	11	570.2	103.272	12	1.81874	0.728377	0.431017	-0.116417	1.57317	0.0832441	0.190272
Left.VentralDC	3536.85	341.768	11	3913.79	355.056	12	2.59346	1.04163	0.44478	0.169864	1.9134	0.0169802	0.135841
Right.Lateral.Ventricle	7261.04	2611.05	11	7179.51	3392.14	12	-0.0648877	-0.0258043	0.417441	-0.843988	0.79238	0.948894	0.973208
Right.Inf.Lat.Vent	265.864	98.129	11	320.733	104.065	12	1.30132	0.522172	0.424464	-0.309778	1.35412	0.20726	0.343682
Right.Cerebellum.White.Matter	13078.9	967.663	11	14280.2	1690.16	12	2.11309	0.830809	0.435026	-0.0218419	1.68346	0.0490072	0.147819
Right.Cerebellum.Cortex	51592	3729.16	11	52370.4	4309.6	12	0.464189	0.185542	0.418319	-0.634363	1.00545	0.647302	0.714264
Right.Thalamus	6751.76	510.613	11	7251.11	619.55	12	2.116	0.843969	0.435576	-0.00976044	1.6977	0.0465891	0.147819
Right.Caudate	3409.48	387.16	11	3503.73	502.586	12	0.506143	0.201288	0.418477	-0.618928	1.0215	0.618174	0.706484
Right.Putamen	4461.27	384.493	11	4723.78	554.35	12	1.32845	0.526028	0.424568	-0.306125	1.35818	0.199268	0.343682
Right.Pallidum	1692.47	166.867	11	1892.41	130.91	12	3.1774	1.29233	0.458856	0.392968	2.19168	0.00496483	0.0794373
Right.Hippocampus	4098.23	247.034	11	4186.19	396.168	12	0.64452	0.254172	0.419102	-0.567269	1.07561	0.527097	0.674685
Right.Amygdala	1598.74	172.226	11	1696.71	211.119	12	1.22362	0.487825	0.423575	-0.342382	1.31803	0.234814	0.344088
Right.Accumbens.area	524.927	82.9585	11	571.75	101.001	12	1.21885	0.48607	0.423531	-0.344051	1.31619	0.236561	0.344088
Right.VentralDC	3603.47	277.213	11	3879.84	346.8	12	2.11912	0.844089	0.435582	-0.00965097	1.69783	0.046382	0.147819
CC_Posterior	923.418	77.7042	11	1053.47	169.591	12	2.39631	0.935897	0.439641	0.0742013	1.79759	0.0293842	0.147819
CC_Mid_Posterior	544.591	112.633	11	612.975	108.384	12	1.48095	0.596883	0.4266	-0.239253	1.43302	0.153716	0.307432
CC_Central	518.191	104.843	11	545	126.027	12	0.556253	0.221954	0.418704	-0.598707	1.04261	0.583967	0.692109
CC_Mid_Anterior	475.627	68.5748	11	565.1	125.024	12	2.15108	0.844547	0.435601	-0.00923054	1.69832	0.0458368	0.147819
CC_Anterior	812.327	107.108	11	959.208	135.033	12	2.90162	1.15539	0.450846	0.271731	2.03905	0.00864364	0.0921988

### Sheet: migraine_M
Region	Mean_Group1	SD_Group1	N_Group1	Mean_Group2	SD_Group2	N_Group2	t_statistic	Hedges_g	SE_Hedges_g	CI_lower	CI_upper	p_value	FDR
Left.Lateral.Ventricle	8338.52	3602.29	4	8154.04	3670.75	14	-0.0899475	-0.0480308	0.567003	-1.15936	1.0633	0.931859	0.984378
Left.Inf.Lat.Vent	275.45	79.8734	4	298.479	155.326	14	0.399773	0.152076	0.567513	-0.96025	1.2644	0.697544	0.984378
Left.Cerebellum.White.Matter	14583.8	3726.08	4	14543.4	1660.35	14	-0.0210781	-0.0174698	0.566954	-1.1287	1.09376	0.984378	0.984378
Left.Cerebellum.Cortex	55607.6	6521.66	4	56088.5	4134.23	14	0.139667	0.0979466	0.567182	-1.01373	1.20962	0.89616	0.984378
Left.Thalamus	8469.88	1045.36	4	7970.99	895.946	14	-0.867759	-0.513214	0.573363	-1.637	0.610578	0.430811	0.984378
Left.Caudate	3761.05	290.926	4	3559.08	445.354	14	-1.07458	-0.457181	0.572044	-1.57839	0.664026	0.315582	0.984378
Left.Putamen	5060.2	424.422	4	4886.66	520.086	14	-0.684098	-0.328237	0.56958	-1.44461	0.78814	0.519962	0.984378
Left.Pallidum	2202.53	248.581	4	2152.99	252.268	14	-0.35035	-0.187535	0.567808	-1.30044	0.925368	0.740556	0.984378
X3rd.Ventricle	1308.62	356.303	4	1052.39	292.361	14	-1.31716	-0.799127	0.582381	-1.94059	0.342339	0.254621	0.984378
X4th.Ventricle	2062.07	609.961	4	1835.81	538.942	14	-0.670833	-0.389701	0.570655	-1.50818	0.728783	0.535646	0.984378
Brain.Stem	22312.8	4184.84	4	22144.5	2188.57	14	-0.0774717	-0.0598436	0.567034	-1.17123	1.05154	0.942491	0.984378
Left.Hippocampus	4588.7	398.957	4	4210.91	439.507	14	-1.63198	-0.832502	0.583678	-1.97651	0.311507	0.160359	0.984378
Left.Amygdala	1802.1	144.399	4	1770.6	213.462	14	-0.34232	-0.148282	0.567485	-1.26055	0.963988	0.741804	0.984378
Left.Accumbens.area	455.7	150.86	4	397.2	55.204	14	-0.761131	-0.678468	0.578113	-1.81157	0.454635	0.498267	0.984378
Left.VentralDC	4237.45	449.691	4	4140.76	386.712	14	-0.39071	-0.23062	0.568248	-1.34439	0.883146	0.714373	0.984378
Right.Lateral.Ventricle	7344.22	2823.44	4	7498.84	4106.29	14	0.0864697	0.0377766	0.566982	-1.07351	1.14906	0.933474	0.984378
Right.Inf.Lat.Vent	390.7	188.252	4	359.736	175.378	14	-0.294476	-0.165801	0.56762	-1.27834	0.946734	0.781196	0.984378
Right.Cerebellum.White.Matter	14225	3672.53	4	14351.1	1437.26	14	0.0672018	0.0585363	0.567031	-1.05284	1.16992	0.950326	0.984378
Right.Cerebellum.Cortex	57422.4	5454.88	4	58039.5	5455.08	14	0.199531	0.107734	0.567231	-1.00404	1.21951	0.849914	0.984378
Right.Thalamus	8623.95	970.054	4	8070.09	670.223	14	-1.07121	-0.716886	0.5794	-1.85251	0.418738	0.346468	0.984378
Right.Caudate	3724.28	300.435	4	3574.43	433.731	14	-0.789731	-0.346355	0.569878	-1.46332	0.770605	0.455389	0.984378
Right.Putamen	5181.95	473.129	4	5063.09	544.491	14	-0.427944	-0.212841	0.568055	-1.32623	0.900548	0.684886	0.984378
Right.Pallidum	2124.53	263.416	4	2050.06	202.53	14	-0.522959	-0.329467	0.5696	-1.44588	0.786948	0.628169	0.984378
Right.Hippocampus	4686.12	360.703	4	4342.64	361.852	14	-1.67847	-0.904589	0.58665	-2.05442	0.245246	0.155532	0.984378
Right.Amygdala	1893.25	192.79	4	1896.77	225.453	14	0.0309773	0.0152652	0.566952	-1.09596	1.12649	0.976361	0.984378
Right.Accumbens.area	591.225	56.226	4	565.536	74.9909	14	-0.744061	-0.34053	0.56978	-1.4573	0.77624	0.483094	0.984378
Right.VentralDC	4330.9	475.992	4	4078.26	385.411	14	-0.974213	-0.595656	0.575573	-1.72378	0.532467	0.382718	0.984378
CC_Posterior	1010.83	121.356	4	1030.39	133.25	14	0.278124	0.142149	0.567442	-0.970036	1.25433	0.791486	0.984378
CC_Mid_Posterior	541.25	123.359	4	552.9	82.8688	14	0.177767	0.120823	0.567304	-0.991094	1.23274	0.867956	0.984378
CC_Central	707.55	248.062	4	580.429	108.347	14	-0.998076	-0.833945	0.583735	-1.97807	0.310176	0.385069	0.984378
CC_Mid_Anterior	754.2	295.62	4	549.007	128.036	14	-1.35245	-1.13385	0.597612	-2.30517	0.037467	0.260798	0.984378
CC_Anterior	815.475	60.9826	4	895.064	160.216	14	1.51407	0.516305	0.57344	-0.607637	1.64025	0.152308	0.984378

### Sheet: migraine_F
Region	Mean_Group1	SD_Group1	N_Group1	Mean_Group2	SD_Group2	N_Group2	t_statistic	Hedges_g	SE_Hedges_g	CI_lower	CI_upper	p_value	FDR
Left.Lateral.Ventricle	7490.12	3659.04	30	7454.09	4028.77	97	-0.0459986	-0.00907629	0.208909	-0.418538	0.400385	0.963486	0.976415
Left.Inf.Lat.Vent	230.99	90.2575	30	264.13	127.092	97	1.58336	0.275512	0.209622	-0.135348	0.686371	0.117994	0.357533
Left.Cerebellum.White.Matter	14899.2	2397.57	30	15050.9	2271.47	97	0.306586	0.0655179	0.208949	-0.344021	0.475057	0.760534	0.976415
Left.Cerebellum.Cortex	53243.1	5573.71	30	53554	5155.56	97	0.271687	0.0588025	0.208941	-0.350721	0.468326	0.787094	0.976415
Left.Thalamus	7338.56	796.295	30	7618.03	779.182	97	1.68849	0.354692	0.21009	-0.0570848	0.766469	0.0978788	0.357533
Left.Caudate	3261.55	314.668	30	3396.52	378.312	97	1.9529	0.368002	0.21018	-0.0439517	0.779955	0.0557248	0.266609
Left.Putamen	4483.08	479.358	30	4643.45	480.755	97	1.60025	0.331781	0.209943	-0.0797071	0.743269	0.116048	0.357533
Left.Pallidum	1982.69	229.697	30	1995.23	201.898	97	0.268646	0.059732	0.208942	-0.349794	0.469258	0.789465	0.976415
X3rd.Ventricle	913.173	233.115	30	880.886	230.776	97	-0.664568	-0.138741	0.209089	-0.548556	0.271074	0.509513	0.858127
X4th.Ventricle	1508.16	362.817	30	1679.94	475.536	97	2.09563	0.377845	0.210249	-0.0342431	0.789933	0.0401613	0.266609
Brain.Stem	20250.5	1633.33	30	20955	2074.52	97	1.92977	0.353524	0.210082	-0.0582378	0.765286	0.0583207	0.266609
Left.Hippocampus	3894.7	341.1	30	4061.99	361.694	97	2.31386	0.465746	0.210942	0.0522996	0.879193	0.0247558	0.266609
Left.Amygdala	1558.18	197.537	30	1604.99	219.141	97	1.10469	0.21711	0.209352	-0.19322	0.627439	0.274287	0.566236
Left.Accumbens.area	404.753	75.3304	30	425.925	78.7575	97	1.33077	0.26988	0.209593	-0.140923	0.680683	0.18928	0.457301
Left.VentralDC	3772	345.644	30	3807.36	323.157	97	0.497127	0.106986	0.209016	-0.302685	0.516657	0.621478	0.903968
Right.Lateral.Ventricle	6840.82	3189.85	30	6940.55	4090.64	97	0.139425	0.0254174	0.208914	-0.384054	0.434889	0.889572	0.976415
Right.Inf.Lat.Vent	278.163	146.911	30	279.056	132.68	97	0.0297295	0.00651637	0.208909	-0.402944	0.415977	0.976415	0.976415
Right.Cerebellum.White.Matter	14471.8	2867.22	30	14154.1	2107.57	97	-0.561778	-0.136931	0.209085	-0.546737	0.272875	0.577468	0.879951
Right.Cerebellum.Cortex	54263.1	5214.43	30	55338.2	5145.96	97	0.989993	0.207024	0.209312	-0.203226	0.617275	0.327164	0.615838
Right.Thalamus	7553.48	689.152	30	7845.9	727.158	97	2.00449	0.404533	0.210445	-0.00793781	0.817005	0.0503833	0.266609
Right.Caudate	3352.19	305.326	30	3485.12	376.656	97	1.96641	0.365655	0.210164	-0.0462672	0.777577	0.0539778	0.266609
Right.Putamen	4636.18	492.382	30	4839.01	508.294	97	1.95673	0.399508	0.210407	-0.0128889	0.811905	0.0560158	0.266609
Right.Pallidum	1873.48	204.156	30	1882.27	206.321	97	0.205486	0.0424309	0.208925	-0.367062	0.451924	0.838048	0.976415
Right.Hippocampus	4130.32	417.501	30	4243.79	420.282	97	1.29902	0.268793	0.209588	-0.141999	0.679585	0.200069	0.457301
Right.Amygdala	1669.71	185.313	30	1728.71	193.857	97	1.50733	0.305592	0.209786	-0.105589	0.716773	0.137992	0.367979
Right.Accumbens.area	536.997	75.8848	30	537.608	89.8626	97	0.0368663	0.00700185	0.208909	-0.402459	0.416463	0.970722	0.976415
Right.VentralDC	3828.24	329.614	30	3937.73	348.09	97	1.56889	0.316479	0.20985	-0.0948261	0.727785	0.122902	0.357533
CC_Posterior	1031.45	147.618	30	996.587	173.022	97	-1.08378	-0.206943	0.209311	-0.617193	0.203307	0.283118	0.566236
CC_Mid_Posterior	571.807	100.215	30	556.243	113.673	97	-0.719433	-0.13975	0.209092	-0.549571	0.27007	0.474972	0.844394
CC_Central	613.42	121.828	30	607.079	164.682	97	-0.227861	-0.0404541	0.208924	-0.449944	0.369036	0.820472	0.976415
CC_Mid_Anterior	560.633	93.0748	30	573.848	133.564	97	0.607841	0.104799	0.209012	-0.304864	0.514462	0.545282	0.872452
CC_Anterior	876.183	178.32	30	870.66	169.879	97	-0.149919	-0.0319439	0.208918	-0.441423	0.377535	0.881478	0.976415

### Sheet: PTN_M
Region	Mean_Group1	SD_Group1	N_Group1	Mean_Group2	SD_Group2	N_Group2	t_statistic	Hedges_g	SE_Hedges_g	CI_lower	CI_upper	p_value	FDR
Left.Lateral.Ventricle	11211.7	4308.45	21	12818.5	7012.07	46	1.14981	0.251896	0.264257	-0.266047	0.76984	0.254848	0.401864
Left.Inf.Lat.Vent	559.462	265.766	21	602.207	308.28	46	0.580102	0.142807	0.263648	-0.373943	0.659557	0.564763	0.669349
Left.Cerebellum.White.Matter	15227.3	1680.28	21	14593	1873.51	46	-1.38172	-0.345198	0.265042	-0.864681	0.174285	0.174197	0.348394
Left.Cerebellum.Cortex	54534.7	4200.73	21	52519.7	5534.6	46	-1.6418	-0.385891	0.265461	-0.906194	0.134412	0.106879	0.309961
Left.Thalamus	7411.63	677.864	21	7037.58	1069	46	-1.73047	-0.382863	0.265428	-0.903102	0.137377	0.0888653	0.309961
Left.Caudate	3512.85	407.249	21	3455.88	535.835	46	-0.479044	-0.11265	0.263539	-0.629187	0.403887	0.633988	0.724558
Left.Putamen	5088.44	450.653	21	4867.78	650.259	46	-1.60659	-0.365932	0.26525	-0.885822	0.153957	0.113945	0.309961
Left.Pallidum	2040.71	213.615	21	1972.52	235.446	46	-1.17317	-0.294368	0.264584	-0.812954	0.224217	0.247257	0.401864
X3rd.Ventricle	1551.72	455.069	21	1591.78	518.189	46	0.3197	0.0792459	0.263448	-0.437113	0.595605	0.750714	0.828374
X4th.Ventricle	1944.39	537.852	21	1761.76	477.333	46	-1.33451	-0.363402	0.265224	-0.883241	0.156437	0.190663	0.358895
Brain.Stem	23067	2014.18	21	21919.5	2265.4	46	-2.07856	-0.517608	0.267128	-1.04118	0.00596342	0.0436108	0.232591
Left.Hippocampus	4166.2	343.557	21	4000.81	383.248	46	-1.76172	-0.440057	0.266089	-0.961592	0.0814771	0.0852235	0.309961
Left.Amygdala	1790.65	171.453	21	1709.6	242.655	46	-1.56567	-0.358956	0.265179	-0.878706	0.160795	0.123329	0.309961
Left.Accumbens.area	530.095	68.126	21	495.411	120.045	46	-1.50054	-0.321018	0.264815	-0.840056	0.19802	0.138572	0.316736
Left.VentralDC	4207.26	325.033	21	3971.85	416.835	46	-2.50833	-0.595261	0.268333	-1.12119	-0.069329	0.0154882	0.160406
Right.Lateral.Ventricle	9344.5	3891.95	21	12679.1	8002.3	46	2.29376	0.470878	0.266482	-0.0514277	0.993183	0.0250634	0.160406
Right.Inf.Lat.Vent	544.024	166.477	21	601.248	316.732	46	0.967182	0.202549	0.26394	-0.314774	0.719871	0.337118	0.482432
Right.Cerebellum.White.Matter	14508.3	1650.09	21	14146.5	1821.53	46	-0.805385	-0.201968	0.263937	-0.719284	0.315348	0.425072	0.531241
Right.Cerebellum.Cortex	54587.2	4734.49	21	52619.5	5928.5	46	-1.45403	-0.348039	0.26507	-0.867576	0.171498	0.152453	0.325232
Right.Thalamus	7267.92	505.1	21	6833.38	961.756	46	-2.41944	-0.506573	0.26697	-1.02983	0.0166893	0.0184159	0.160406
Right.Caudate	3620.9	362.062	21	3615.71	592.282	46	-0.0441227	-0.009651	0.263361	-0.525838	0.506536	0.964955	0.964955
Right.Putamen	5127.61	523.085	21	4946.83	672.509	46	-1.19562	-0.283481	0.264496	-0.801892	0.23493	0.237584	0.401864
Right.Pallidum	2024.74	227.698	21	1933.2	208.382	46	-1.56687	-0.421777	0.265868	-0.942878	0.0993243	0.125922	0.309961
Right.Hippocampus	4337.99	337.829	21	4113.78	391.848	46	-2.39381	-0.589311	0.268235	-1.11505	-0.063571	0.0209404	0.160406
Right.Amygdala	2009.32	234.041	21	1959.47	247.354	46	-0.794257	-0.202468	0.26394	-0.71979	0.314853	0.431633	0.531241
Right.Accumbens.area	536.629	69.1921	21	514.907	123.415	46	-0.91867	-0.195853	0.263902	-0.713101	0.321396	0.361824	0.482432
Right.VentralDC	4171.09	335.027	21	3937.33	447.286	46	-2.37419	-0.555435	0.267695	-1.08012	-0.0307529	0.0214025	0.160406
CC_Posterior	956.548	137.914	21	949	151.414	46	-0.201422	-0.0506146	0.263396	-0.56687	0.465641	0.841333	0.868473
CC_Mid_Posterior	495.519	82.3425	21	467.285	117.881	46	-1.12941	-0.25793	0.2643	-0.775959	0.260099	0.263723	0.401864
CC_Central	525.81	131.336	21	467.752	113.045	46	-1.75114	-0.482337	0.266635	-1.00494	0.0402679	0.0889178	0.309961
CC_Mid_Anterior	529.71	138.453	21	494.839	151.992	46	-0.926987	-0.232947	0.264127	-0.750636	0.284742	0.359185	0.482432
CC_Anterior	874.252	124.682	21	884.691	180.975	46	0.273926	0.0622679	0.263414	-0.454024	0.57856	0.785176	0.837521

### Sheet: PTN_F
Region	Mean_Group1	SD_Group1	N_Group1	Mean_Group2	SD_Group2	N_Group2	t_statistic	Hedges_g	SE_Hedges_g	CI_lower	CI_upper	p_value	FDR
Left.Lateral.Ventricle	8172.03	3528.4	27	10776.9	6287.33	65	2.51908	0.458733	0.231442	0.00510738	0.912359	0.0137106	0.0292493
Left.Inf.Lat.Vent	398.881	196.193	27	461.357	229.371	65	1.3215	0.281223	0.229894	-0.16937	0.731816	0.191659	0.292052
Left.Cerebellum.White.Matter	14349.2	2184.73	27	14112	1505.81	65	-0.515471	-0.135973	0.229177	-0.58516	0.313214	0.609316	0.672349
Left.Cerebellum.Cortex	47866.8	3636.72	27	46375.8	4016.53	65	-1.73557	-0.378089	0.230648	-0.830159	0.0739815	0.0884019	0.157159
Left.Thalamus	6772.61	621.764	27	6154.68	856.508	65	-3.86172	-0.769963	0.235889	-1.23231	-0.30762	0.000257919	0.00412671
Left.Caudate	3221.48	313.715	27	3130.38	435.965	65	-1.12393	-0.223342	0.229549	-0.673259	0.226574	0.265058	0.368776
Left.Putamen	4626.51	558.794	27	4229.96	600.538	65	-3.03136	-0.667889	0.234192	-1.12691	-0.208873	0.0037879	0.0164916
Left.Pallidum	1838.1	213.569	27	1766.15	197.144	65	-1.50448	-0.353177	0.230433	-0.804827	0.0984721	0.13939	0.234761
X3rd.Ventricle	1045.56	367.583	27	1303.8	521.318	65	2.69453	0.531337	0.232284	0.0760595	0.986614	0.00886556	0.0218229
X4th.Ventricle	1434.07	206.501	27	1463.06	362.591	65	0.482964	0.0883647	0.22905	-0.360574	0.537304	0.630421	0.672449
Brain.Stem	20375.5	2045.72	27	19057.9	1988.13	65	-2.83639	-0.651713	0.233944	-1.11024	-0.193182	0.00668957	0.0178389
Left.Hippocampus	3894.86	356.694	27	3653.82	374.255	65	-2.90872	-0.647297	0.233878	-1.1057	-0.188897	0.00536761	0.0171764
Left.Amygdala	1649.32	208.847	27	1505.84	210.676	65	-2.99283	-0.677036	0.234335	-1.13633	-0.21774	0.00431846	0.0164916
Left.Accumbens.area	495.641	83.5962	27	459.455	106.143	65	-1.74065	-0.358283	0.230476	-0.810017	0.0934503	0.0867609	0.157159
Left.VentralDC	3866.74	385.607	27	3585.48	354.23	65	-3.2614	-0.767156	0.235839	-1.2294	-0.304911	0.00211337	0.0135256
Right.Lateral.Ventricle	7182.99	3435.75	27	9953.17	5493.24	65	2.91768	0.550856	0.232531	0.0950948	1.00662	0.00463825	0.0164916
Right.Inf.Lat.Vent	385.948	140.288	27	500.554	272.762	65	2.64775	0.469509	0.231559	0.0156526	0.923365	0.00964131	0.0220373
Right.Cerebellum.White.Matter	13817.8	1894.31	27	13455.1	1423.43	65	-0.895551	-0.228541	0.229577	-0.678511	0.22143	0.376021	0.481306
Right.Cerebellum.Cortex	48110.5	3802.8	27	46823.9	4101.71	65	-1.44356	-0.317577	0.230152	-0.768674	0.13352	0.154832	0.247731
Right.Thalamus	6572.86	549.385	27	6011.18	726.323	65	-4.04361	-0.819152	0.236788	-1.28326	-0.355048	0.000144326	0.00412671
Right.Caudate	3353.03	339.367	27	3278.72	464.195	65	-0.853506	-0.170638	0.229303	-0.620072	0.278796	0.396469	0.487961
Right.Putamen	4675.46	522.624	27	4292.6	598.064	65	-3.06346	-0.657665	0.234035	-1.11637	-0.198956	0.00337674	0.0164916
Right.Pallidum	1829	224.057	27	1707.33	199.966	65	-2.44591	-0.582267	0.232947	-1.03884	-0.125691	0.0185083	0.0370167
Right.Hippocampus	4094.38	341.705	27	3792.8	386.457	65	-3.70602	-0.799469	0.236422	-1.26286	-0.336082	0.000492437	0.00525266
Right.Amygdala	1801.91	171.426	27	1655.74	206.731	65	-3.49833	-0.735121	0.235284	-1.19628	-0.273964	0.00090365	0.0072292
Right.Accumbens.area	489.515	69.718	27	484.174	87.1594	65	-0.309969	-0.0641977	0.229007	-0.513051	0.384655	0.757652	0.757652
Right.VentralDC	3813.3	371.653	27	3569.74	368.335	65	-2.86976	-0.654007	0.233979	-1.11261	-0.195408	0.00607924	0.0176851
CC_Posterior	904.8	121.493	27	916.122	131.54	65	0.397092	0.0872212	0.229048	-0.361713	0.536155	0.692911	0.715263
CC_Mid_Posterior	462.307	79.1366	27	451.086	95.6468	65	-0.581255	-0.122032	0.229134	-0.571136	0.327071	0.563306	0.648075
CC_Central	483.611	124.675	27	454.728	109.905	65	-1.04666	-0.250438	0.229701	-0.700652	0.199776	0.301019	0.401358
CC_Mid_Anterior	498.604	95.5602	27	467.157	130.029	65	-1.2856	-0.257541	0.229744	-0.707839	0.192756	0.203102	0.295421
CC_Anterior	829.23	134.378	27	810.754	153.105	65	-0.575845	-0.123845	0.22914	-0.572959	0.325269	0.567065	0.648075
