## Supplementary Table 5 Meta results for "Convergent structural brain alterations in chronic pain: A multi-metric individual participant data meta-analysis"

### Sheet: Cortical Results
hemi	region	Measurement	k	Estimate	SE	zval	pval	FDR	CI_lb	CI_ub	PI_lb	PI_ub	I2	Q	t2	pval_Q	FDR_Q
Left	bankssts	Gaussian Curvature	8	0.0617629	0.104885	-0.588865	0.555952	0.572799	-0.143807	0.267333	-0.323242	0.446768	32.1545	10.1896	0.0275858	0.178081	0.245969
Left	caudal anterior cingulate	Gaussian Curvature	8	0.184253	0.149663	-1.23112	0.218279	0.239403	-0.109082	0.477588	-0.532533	0.90104	63.9597	18.7683	0.111348	0.008945	0.0721781
Left	caudal middle frontal	Gaussian Curvature	8	0.328574	0.100812	-3.25927	0.00111699	0.00497712	0.130986	0.526162	-0.0195778	0.676725	26.9075	10.2781	0.0213899	0.173352	0.245969
Left	cuneus	Gaussian Curvature	8	0.204881	0.103079	-1.98761	0.0468553	0.0612723	0.00284931	0.406913	-0.16272	0.572483	29.6194	10.4219	0.0245517	0.165898	0.245969
Left	entorhinal	Gaussian Curvature	8	0.269493	0.125008	-2.1558	0.0310993	0.0437809	0.0244812	0.514505	-0.277142	0.816128	51.714	13.995	0.0621583	0.0512706	0.143224
Left	frontal pole	Gaussian Curvature	8	0.0396048	0.120082	-0.329813	0.741541	0.752609	-0.195752	0.274962	-0.464118	0.543328	46.3785	13.0588	0.0516324	0.0706895	0.149364
Left	fusiform	Gaussian Curvature	8	0.353524	0.0901498	-3.92151	8.79941e-05	0.000664844	0.176833	0.530214	0.118309	0.588739	9.52794	7.37866	0.00627535	0.390546	0.435363
Left	inferior parietal	Gaussian Curvature	8	0.255855	0.118997	-2.15009	0.031548	0.0437809	0.0226246	0.489086	-0.242749	0.754459	46.8583	13.2557	0.0505562	0.0661184	0.149364
Left	inferior temporal	Gaussian Curvature	8	0.458548	0.104786	-4.37606	1.20845e-05	0.000205437	0.253172	0.663924	0.073068	0.844027	32.4218	9.27469	0.0277018	0.233531	0.287883
Left	insula	Gaussian Curvature	8	0.276994	0.104889	-2.64082	0.00827061	0.0188404	0.0714143	0.482573	-0.111703	0.665691	33.1655	10.1895	0.0283284	0.178086	0.245969
Left	isthmus cingulate	Gaussian Curvature	8	0.248941	0.0960313	-2.59229	0.009534	0.0200695	0.0607229	0.437159	-0.047217	0.545098	18.5822	10.6082	0.0136103	0.156646	0.24209
Left	lateral occipital	Gaussian Curvature	8	0.269485	0.0891961	-3.02126	0.00251725	0.00855866	0.0946635	0.444306	0.0357948	0.503175	9.69637	8.16821	0.00626025	0.317996	0.366503
Left	lateral orbitofrontal	Gaussian Curvature	8	0.41674	0.0824796	-5.05264	4.3574e-07	2.96303e-05	0.255083	0.578397	0.255083	0.578397	0	3.88012	0	0.793477	0.80532
Left	lingual	Gaussian Curvature	8	0.238376	0.115203	-2.06918	0.0385293	0.0523998	0.012582	0.464171	-0.226272	0.703025	41.8395	11.8808	0.0429303	0.104547	0.181729
Left	medial orbitofrontal	Gaussian Curvature	8	0.326584	0.105948	-3.08249	0.00205278	0.0073468	0.118929	0.534239	-0.0620431	0.715212	32.0713	10.649	0.0280911	0.154678	0.24209
Left	middle temporal	Gaussian Curvature	8	0.29578	0.126551	-2.33724	0.0194266	0.0307211	0.0477449	0.543815	-0.262086	0.853646	53.0292	14.2611	0.0649994	0.0467273	0.143224
Left	paracentral	Gaussian Curvature	8	0.302629	0.121462	-2.49155	0.0127186	0.0233747	0.064568	0.540691	-0.211495	0.816753	47.8507	13.4335	0.054055	0.0622238	0.149364
Left	parahippocampal	Gaussian Curvature	8	0.0297435	0.105585	-0.281702	0.778172	0.778172	-0.177199	0.236686	-0.345402	0.404889	29.0579	9.41096	0.0254874	0.224482	0.282681
Left	pars opercularis	Gaussian Curvature	8	0.277772	0.107458	-2.58494	0.00973963	0.0200695	0.0671583	0.488385	-0.119051	0.674594	32.657	10.366	0.0294447	0.168764	0.245969
Left	pars orbitalis	Gaussian Curvature	8	0.287329	0.110063	-2.6106	0.00903847	0.0198263	0.0716103	0.503048	-0.133444	0.708103	36.1249	11.2275	0.0339756	0.129	0.213952
Left	pars triangularis	Gaussian Curvature	8	0.279859	0.0847675	-3.3015	0.000961708	0.00467115	0.113718	0.446001	0.113718	0.446001	0	6.2427	0	0.511714	0.552326
Left	pericalcarine	Gaussian Curvature	8	0.153522	0.118226	-1.29855	0.194099	0.216372	-0.0781964	0.385241	-0.334528	0.641572	44.4069	12.3187	0.0480284	0.0905522	0.171043
Left	postcentral	Gaussian Curvature	8	0.366673	0.0969243	-3.78309	0.000154896	0.00105329	0.176705	0.556641	0.0499117	0.683434	22.6222	9.76438	0.0167254	0.202324	0.264577
Left	posterior cingulate	Gaussian Curvature	8	0.321246	0.193396	-1.66108	0.0966972	0.117418	-0.0578026	0.700294	-0.693334	1.33583	79.4199	28.3996	0.230562	0.000186085	0.0116383
Left	precentral	Gaussian Curvature	8	0.492577	0.170021	-2.89715	0.0037657	0.0116394	0.159341	0.825812	-0.364708	1.34986	73.7886	22.2384	0.16241	0.00231079	0.0314267
Left	precuneus	Gaussian Curvature	8	0.322366	0.137472	-2.34495	0.0190294	0.0307211	0.0529255	0.591806	-0.31325	0.957982	59.5575	16.3899	0.0862718	0.0217833	0.113944
Left	rostral anterior cingulate	Gaussian Curvature	8	0.216145	0.122378	-1.76621	0.0773613	0.0956467	-0.0237117	0.456001	-0.309763	0.742052	49.5083	13.4108	0.057022	0.06271	0.149364
Left	rostral middle frontal	Gaussian Curvature	8	0.328156	0.103942	-3.15711	0.00159339	0.00601949	0.124434	0.531878	-0.0465451	0.702857	30.6749	10.1385	0.025745	0.18086	0.245969
Left	superior frontal	Gaussian Curvature	8	0.381732	0.140063	-2.72543	0.00642171	0.0173251	0.107214	0.65625	-0.270693	1.03416	61.0851	16.557	0.0911889	0.0204875	0.113944
Left	superior parietal	Gaussian Curvature	8	0.297543	0.0840781	-3.53889	0.000401809	0.00227692	0.132753	0.462334	0.132753	0.462334	0	5.24441	0	0.630164	0.64926
Left	superior temporal	Gaussian Curvature	8	0.328164	0.102533	-3.20056	0.0013716	0.00548638	0.127202	0.529125	-0.028738	0.685065	27.4724	9.59869	0.0226459	0.212479	0.272614
Left	supramarginal	Gaussian Curvature	8	0.353342	0.0850457	-4.15474	3.25661e-05	0.000442899	0.186656	0.520029	0.186656	0.520029	0	5.89981	0	0.551496	0.576949
Left	temporal pole	Gaussian Curvature	8	0.380564	0.0831436	-4.57719	4.71264e-06	0.00010682	0.217606	0.543522	0.217606	0.543522	0	6.01411	0	0.538103	0.571734
Left	transverse temporal	Gaussian Curvature	8	0.150697	0.14018	-1.07502	0.282364	0.300012	-0.124051	0.425445	-0.50605	0.807443	61.3908	17.6733	0.0926288	0.0135342	0.0920326
Right	bankssts	Gaussian Curvature	8	0.0829931	0.12757	-0.650571	0.515324	0.539108	-0.167039	0.333025	-0.474649	0.640635	51.4504	14.0716	0.0646756	0.0499225	0.143224
Right	caudal anterior cingulate	Gaussian Curvature	8	0.393357	0.170471	-2.30747	0.0210285	0.0324987	0.05924	0.727475	-0.468529	1.25524	73.0659	23.1145	0.164316	0.00162808	0.0276774
Right	caudal middle frontal	Gaussian Curvature	8	0.240648	0.118791	-2.02581	0.0427846	0.0570462	0.00782148	0.473474	-0.26161	0.742906	47.7436	12.9846	0.0515573	0.0724857	0.149364
Right	cuneus	Gaussian Curvature	8	0.24443	0.124766	-1.95911	0.0501001	0.0642793	-0.000106732	0.488966	-0.294966	0.783825	50.1107	13.7228	0.0601723	0.0563368	0.147342
Right	entorhinal	Gaussian Curvature	8	0.16107	0.132658	-1.21418	0.224681	0.242512	-0.0989346	0.421074	-0.436652	0.758792	55.6104	15.1083	0.0754061	0.0346358	0.136425
Right	frontal pole	Gaussian Curvature	8	0.172962	0.111534	-1.55075	0.120962	0.141818	-0.0456416	0.391565	-0.258817	0.60474	37.4746	11.102	0.0360919	0.134233	0.21733
Right	fusiform	Gaussian Curvature	8	0.278217	0.183207	-1.5186	0.128864	0.148521	-0.0808611	0.637296	-0.67329	1.22972	78.1957	26.9355	0.202118	0.000342303	0.0116383
Right	inferior parietal	Gaussian Curvature	8	0.263244	0.112419	-2.34163	0.0191999	0.0307211	0.0429063	0.483582	-0.191114	0.717603	42.689	11.9949	0.0411023	0.100728	0.181729
Right	inferior temporal	Gaussian Curvature	8	0.375025	0.0818638	-4.58108	4.62579e-06	0.00010682	0.214575	0.535475	0.214575	0.535475	0	3.59113	0	0.825481	0.825481
Right	insula	Gaussian Curvature	8	0.341792	0.118936	-2.87376	0.0040562	0.0119923	0.108683	0.574902	-0.157621	0.841205	46.5414	12.856	0.050781	0.0756949	0.15139
Right	isthmus cingulate	Gaussian Curvature	8	0.337328	0.0924379	-3.64924	0.00026302	0.00162594	0.156153	0.518503	0.0771815	0.597475	13.2267	9.22241	0.00907255	0.23708	0.287883
Right	lateral occipital	Gaussian Curvature	8	0.329686	0.151763	-2.17237	0.029828	0.0437809	0.032235	0.627137	-0.405861	1.06523	66.7092	19.5571	0.117807	0.00661006	0.0721781
Right	lateral orbitofrontal	Gaussian Curvature	8	0.301539	0.0929005	-3.24583	0.00117109	0.00497712	0.119458	0.483621	0.0248688	0.57821	16.4217	8.41452	0.0112959	0.297463	0.34875
Right	lingual	Gaussian Curvature	8	0.274223	0.168681	-1.62569	0.104016	0.124089	-0.0563857	0.604833	-0.577419	1.12587	73.2632	23.4693	0.160354	0.00141158	0.0276774
Right	medial orbitofrontal	Gaussian Curvature	8	0.353337	0.13199	-2.677	0.00742847	0.0187087	0.0946415	0.612033	-0.2365	0.943174	54.8022	15.0476	0.0731453	0.0353943	0.136425
Right	middle temporal	Gaussian Curvature	8	0.328869	0.128625	-2.5568	0.0105639	0.020568	0.0767685	0.580969	-0.246069	0.903807	54.7765	14.7524	0.0695046	0.0393078	0.136425
Right	paracentral	Gaussian Curvature	8	0.322126	0.126025	-2.55606	0.0105865	0.020568	0.0751228	0.56913	-0.233067	0.877319	52.9179	14.4631	0.064358	0.0435322	0.140961
Right	parahippocampal	Gaussian Curvature	8	0.180699	0.128835	-1.40256	0.160748	0.182181	-0.071813	0.433211	-0.392437	0.753835	53.8488	14.8976	0.0689119	0.0373348	0.136425
Right	pars opercularis	Gaussian Curvature	8	0.31799	0.12717	-2.50052	0.0124012	0.0233747	0.068742	0.567237	-0.243996	0.879975	53.3409	14.6942	0.0660436	0.0401251	0.136425
Right	pars orbitalis	Gaussian Curvature	8	0.383385	0.0942199	-4.06905	4.72055e-05	0.000458568	0.198718	0.568053	0.0856716	0.681099	20.2606	8.77739	0.0141955	0.269036	0.320956
Right	pars triangularis	Gaussian Curvature	8	0.316708	0.120005	-2.63913	0.00831194	0.0188404	0.081503	0.551913	-0.183207	0.816623	45.7893	13.124	0.0506561	0.0691443	0.149364
Right	pericalcarine	Gaussian Curvature	8	0.351258	0.148331	-2.36807	0.017881	0.0307211	0.060535	0.64198	-0.361162	1.06368	65.3932	18.5956	0.11012	0.00955298	0.0721781
Right	postcentral	Gaussian Curvature	8	0.363548	0.13704	-2.65287	0.00798111	0.0188404	0.0949553	0.63214	-0.271983	0.999079	60.3884	16.6933	0.0863625	0.0194847	0.113944
Right	posterior cingulate	Gaussian Curvature	8	0.332968	0.0839823	-3.96474	7.34768e-05	0.000624553	0.168365	0.49757	0.168361	0.497575	0.000690284	7.25645	4.04409e-07	0.402676	0.441644
Right	precentral	Gaussian Curvature	8	0.409659	0.147366	-2.77988	0.00543796	0.0154076	0.120827	0.69849	-0.296553	1.11587	65.6793	18.6273	0.108113	0.00943846	0.0721781
Right	precuneus	Gaussian Curvature	8	0.321237	0.131788	-2.43753	0.014788	0.0264627	0.0629374	0.579536	-0.273177	0.91565	56.3156	15.1989	0.0746094	0.0335327	0.136425
Right	rostral anterior cingulate	Gaussian Curvature	8	0.207249	0.113872	-1.82001	0.0687568	0.0865827	-0.0159364	0.430435	-0.249999	0.664497	41.3465	11.8124	0.0414593	0.106899	0.181729
Right	rostral middle frontal	Gaussian Curvature	8	0.282843	0.11965	-2.36392	0.0180829	0.0307211	0.0483329	0.517354	-0.220674	0.78636	47.1963	12.9954	0.051682	0.0722201	0.149364
Right	superior frontal	Gaussian Curvature	8	0.335551	0.123584	-2.71516	0.00662431	0.0173251	0.0933306	0.577771	-0.201289	0.87239	51.5338	13.9182	0.0597497	0.0526557	0.143224
Right	superior parietal	Gaussian Curvature	8	0.335273	0.0823849	-4.06959	4.70963e-05	0.000458568	0.173801	0.496744	0.173769	0.496777	0.00480914	7.58123	2.74607e-06	0.370963	0.420425
Right	superior temporal	Gaussian Curvature	8	0.265109	0.117759	-2.25128	0.024368	0.0368227	0.0343048	0.495913	-0.224242	0.75446	45.4011	12.3817	0.0484697	0.0886835	0.171043
Right	supramarginal	Gaussian Curvature	8	0.393193	0.112857	-3.484	0.000493987	0.00258393	0.171998	0.614389	-0.064149	0.850535	42.5258	11.9675	0.0417119	0.101631	0.181729
Right	temporal pole	Gaussian Curvature	8	0.286827	0.132866	-2.15878	0.0308675	0.0437809	0.0264154	0.547239	-0.320583	0.894238	57.7784	15.9799	0.0783903	0.0253006	0.122888
Right	transverse temporal	Gaussian Curvature	8	0.269861	0.0901942	-2.992	0.00277153	0.00897448	0.093084	0.446639	0.0217309	0.517992	12.0492	9.85696	0.00789245	0.196825	0.262434
Left	bankssts	Gray Matter Volume	8	-0.0986881	0.0878551	1.12331	0.261308	0.403839	-0.270881	0.0735046	-0.283402	0.0860256	1.83604	7.98298	0.00116331	0.334097	0.436896
Left	caudal anterior cingulate	Gray Matter Volume	8	-0.175477	0.122311	1.43468	0.151378	0.296607	-0.415201	0.0642475	-0.692075	0.341122	47.255	13.0217	0.0545122	0.0715823	0.187215
Left	caudal middle frontal	Gray Matter Volume	8	-0.0760076	0.0857595	0.886288	0.375463	0.51274	-0.244093	0.092078	-0.244093	0.092078	0	4.48092	0	0.723014	0.768202
Left	cuneus	Gray Matter Volume	8	-0.195231	0.104139	1.87472	0.0608307	0.206825	-0.399339	0.00887679	-0.562233	0.171771	28.4669	10.8354	0.0242174	0.145962	0.30077
Left	entorhinal	Gray Matter Volume	8	-0.291955	0.0968781	3.01364	0.00258136	0.0438831	-0.481833	-0.102078	-0.585084	0.00117338	17.3653	10.0257	0.0129823	0.187121	0.341374
Left	frontal pole	Gray Matter Volume	8	-0.0964031	0.110867	0.869534	0.384555	0.51274	-0.313699	0.120893	-0.520738	0.327931	36.1148	10.6369	0.0345811	0.155259	0.301646
Left	fusiform	Gray Matter Volume	8	-0.214858	0.0998355	2.15212	0.0313877	0.137002	-0.410532	-0.0191843	-0.537699	0.107983	21.7624	8.32951	0.0171648	0.304437	0.418042
Left	inferior parietal	Gray Matter Volume	8	-0.183302	0.130346	1.40627	0.159644	0.296607	-0.438776	0.0721718	-0.752541	0.385937	51.4134	14.4675	0.0673614	0.0434649	0.155559
Left	inferior temporal	Gray Matter Volume	8	-0.346149	0.148201	2.33567	0.0195083	0.132656	-0.636617	-0.0556804	-1.04342	0.351122	61.9184	17.6928	0.104599	0.0134355	0.114389
Left	insula	Gray Matter Volume	8	-0.2203	0.0908472	2.42495	0.0153105	0.129466	-0.398357	-0.0422427	-0.440018	-0.000581599	6.42936	8.47038	0.00431392	0.292947	0.417811
Left	isthmus cingulate	Gray Matter Volume	8	-0.0661375	0.0867134	0.762714	0.445634	0.550966	-0.236093	0.103818	-0.236093	0.103818	0	4.72429	0	0.693567	0.748612
Left	lateral occipital	Gray Matter Volume	8	-0.159854	0.117189	1.36407	0.172545	0.296607	-0.389541	0.069832	-0.630156	0.310448	41.0109	12.1055	0.0438448	0.0971416	0.22778
Left	lateral orbitofrontal	Gray Matter Volume	8	-0.243198	0.135729	1.79178	0.0731674	0.208882	-0.509222	0.0228268	-0.858373	0.371978	56.3858	15.2866	0.0800925	0.0324962	0.127786
Left	lingual	Gray Matter Volume	8	-0.37756	0.13948	2.70691	0.00679118	0.0923601	-0.650936	-0.104185	-1.02112	0.265998	58.7312	16.0602	0.0883605	0.0245724	0.127786
Left	medial orbitofrontal	Gray Matter Volume	8	-0.111533	0.126719	0.880163	0.378771	0.51274	-0.359898	0.136831	-0.65905	0.435983	50.006	13.6933	0.0619789	0.0569134	0.172147
Left	middle temporal	Gray Matter Volume	8	-0.263291	0.123906	2.12492	0.0335934	0.137002	-0.506142	-0.020439	-0.786797	0.260216	47.047	12.8781	0.0559897	0.0751339	0.189226
Left	paracentral	Gray Matter Volume	8	-0.149559	0.137733	1.08586	0.277541	0.416677	-0.41951	0.120393	-0.780926	0.481809	57.9766	17.2741	0.0847989	0.0157115	0.114389
Left	parahippocampal	Gray Matter Volume	8	-0.301337	0.0999718	3.01422	0.00257644	0.0438831	-0.497278	-0.105396	-0.622683	0.0200097	21.3116	7.53091	0.016887	0.375767	0.473188
Left	pars opercularis	Gray Matter Volume	8	-0.0872982	0.104132	0.838341	0.401839	0.525482	-0.291394	0.116797	-0.463303	0.288707	30.5897	9.78259	0.0259602	0.201233	0.342095
Left	pars orbitalis	Gray Matter Volume	8	-0.140106	0.15612	0.897429	0.36949	0.51274	-0.446095	0.165883	-0.900996	0.620783	66.914	20.2981	0.126338	0.00496048	0.112438
Left	pars triangularis	Gray Matter Volume	8	-0.0988794	0.0859591	1.15031	0.250017	0.395376	-0.267356	0.0695973	-0.267356	0.0695973	0	6.67411	0	0.463581	0.56292
Left	pericalcarine	Gray Matter Volume	8	-0.214248	0.085104	2.51749	0.0118196	0.114819	-0.381049	-0.0474473	-0.381049	-0.0474473	0	4.08536	0	0.769895	0.793225
Left	postcentral	Gray Matter Volume	8	-0.157578	0.100863	1.56231	0.118216	0.267956	-0.355266	0.0401089	-0.488714	0.173557	22.8199	8.20552	0.0183708	0.314821	0.419761
Left	posterior cingulate	Gray Matter Volume	8	-0.0151676	0.147038	0.103154	0.917841	0.917841	-0.303357	0.273022	-0.714465	0.684129	63.5201	18.0673	0.105679	0.0116701	0.114389
Left	precentral	Gray Matter Volume	8	-0.137875	0.0966117	1.4271	0.153551	0.296607	-0.32723	0.051481	-0.431402	0.155653	17.6181	7.8584	0.0130948	0.345246	0.442957
Left	precuneus	Gray Matter Volume	8	-0.0444474	0.137494	0.323269	0.746492	0.805737	-0.31393	0.225035	-0.676537	0.587642	58.2861	17.1212	0.0851021	0.0166311	0.114389
Left	rostral anterior cingulate	Gray Matter Volume	8	-0.217215	0.118249	1.83693	0.0662201	0.208882	-0.448979	0.0145485	-0.701067	0.266637	43.3238	12.1319	0.0469609	0.096305	0.22778
Left	rostral middle frontal	Gray Matter Volume	8	-0.203902	0.151434	1.34647	0.17815	0.296607	-0.500707	0.0929033	-0.93775	0.529947	66.2777	21.2302	0.117258	0.00344402	0.112438
Left	superior frontal	Gray Matter Volume	8	-0.196456	0.0938212	2.09394	0.0362652	0.137002	-0.380342	-0.0125699	-0.452958	0.0600464	11.7543	6.57496	0.00832481	0.474433	0.56599
Left	superior parietal	Gray Matter Volume	8	-0.0315774	0.14313	0.22062	0.825388	0.8504	-0.312108	0.248953	-0.704165	0.641011	61.3272	18.1463	0.0972748	0.011327	0.114389
Left	superior temporal	Gray Matter Volume	8	-0.221166	0.105075	2.10484	0.035305	0.137002	-0.427108	-0.0152231	-0.592487	0.150156	28.6852	9.43886	0.0248518	0.222663	0.360503
Left	supramarginal	Gray Matter Volume	8	-0.0591562	0.106133	0.557376	0.57727	0.684869	-0.267174	0.148861	-0.448833	0.33052	32.1015	9.93334	0.0282644	0.192383	0.341374
Left	temporal pole	Gray Matter Volume	8	-0.11461	0.0861101	1.33097	0.183198	0.296607	-0.283383	0.0541626	-0.283383	0.0541626	0	6.23378	0	0.512732	0.590946
Left	transverse temporal	Gray Matter Volume	8	-0.148629	0.0857448	1.73339	0.0830259	0.217145	-0.316686	0.0194273	-0.316686	0.0194273	0	5.15436	0	0.641132	0.703177
Right	bankssts	Gray Matter Volume	8	-0.0378539	0.129055	0.293317	0.76928	0.81736	-0.290796	0.215089	-0.61134	0.535632	53.5985	15.6281	0.0689598	0.0287396	0.127786
Right	caudal anterior cingulate	Gray Matter Volume	8	0.0617769	0.11287	-0.547329	0.584153	0.684869	-0.159444	0.282998	-0.382162	0.505716	38.9812	10.8833	0.0385643	0.143791	0.30077
Right	caudal middle frontal	Gray Matter Volume	8	-0.0363985	0.0843594	0.43147	0.666127	0.754943	-0.20174	0.128943	-0.20174	0.128943	0	3.86591	0	0.795086	0.806953
Right	cuneus	Gray Matter Volume	8	-0.125592	0.0873032	1.43857	0.150273	0.296607	-0.296703	0.0455196	-0.311411	0.0602278	2.17329	7.43255	0.00136661	0.385273	0.476337
Right	entorhinal	Gray Matter Volume	8	-0.290229	0.093175	3.11488	0.00184019	0.0438831	-0.472849	-0.107609	-0.541615	-0.0388436	11.1079	9.51346	0.00776912	0.217862	0.360503
Right	frontal pole	Gray Matter Volume	8	-0.0780115	0.107071	0.728597	0.466248	0.566159	-0.287867	0.131844	-0.46384	0.307817	30.4293	9.87467	0.0272876	0.195788	0.341374
Right	fusiform	Gray Matter Volume	8	-0.258822	0.116	2.23123	0.0256658	0.137002	-0.486178	-0.0314669	-0.72296	0.205315	40.7682	11.6649	0.0426227	0.112131	0.254163
Right	inferior parietal	Gray Matter Volume	8	-0.194438	0.128697	1.51082	0.130835	0.286993	-0.446681	0.057804	-0.753851	0.364974	50.7028	13.8538	0.0649014	0.0538435	0.172147
Right	inferior temporal	Gray Matter Volume	8	-0.187187	0.0866148	2.16115	0.030684	0.137002	-0.356949	-0.0174254	-0.356949	-0.0174254	0	5.55332	0	0.59276	0.671795
Right	insula	Gray Matter Volume	8	-0.163976	0.0998551	1.64214	0.100561	0.24422	-0.359688	0.0317363	-0.483958	0.156006	21.1127	8.78984	0.0166825	0.268099	0.40803
Right	isthmus cingulate	Gray Matter Volume	8	-0.0501598	0.124969	0.401379	0.688141	0.758427	-0.295094	0.194774	-0.591303	0.490984	50.0616	13.6853	0.0606133	0.0570706	0.172147
Right	lateral occipital	Gray Matter Volume	8	-0.144373	0.13416	1.07613	0.281869	0.416677	-0.407321	0.118575	-0.746204	0.457458	54.8134	15.1746	0.0762884	0.0338256	0.127786
Right	lateral orbitofrontal	Gray Matter Volume	8	-0.280474	0.109086	2.57113	0.0101369	0.114819	-0.494278	-0.0666691	-0.683902	0.122955	32.8084	10.4128	0.0304681	0.166362	0.314239
Right	lingual	Gray Matter Volume	8	-0.324041	0.0918291	3.52874	0.000417541	0.0283928	-0.504023	-0.144059	-0.562739	-0.0853432	9.38035	8.44584	0.00639946	0.294925	0.417811
Right	medial orbitofrontal	Gray Matter Volume	8	-0.199536	0.123539	1.61516	0.106275	0.249197	-0.441668	0.0425963	-0.721207	0.322136	47.0783	13.14	0.0555812	0.068771	0.187057
Right	middle temporal	Gray Matter Volume	8	-0.267797	0.124909	2.14393	0.0320384	0.137002	-0.512615	-0.0229793	-0.798351	0.262757	47.8381	13.1512	0.0576739	0.068509	0.187057
Right	paracentral	Gray Matter Volume	8	0.0193795	0.0857573	-0.22598	0.821217	0.8504	-0.148702	0.187461	-0.152438	0.191197	0.543882	4.26309	0.000330566	0.749025	0.783596
Right	parahippocampal	Gray Matter Volume	8	-0.179567	0.0949193	1.89179	0.0585193	0.206825	-0.365606	0.00647123	-0.441222	0.0820871	12.1762	6.3472	0.00881245	0.499843	0.586022
Right	pars opercularis	Gray Matter Volume	8	-0.0621766	0.123099	0.505096	0.613491	0.707075	-0.303445	0.179092	-0.58321	0.458857	47.608	13.6271	0.0555168	0.0582262	0.172147
Right	pars orbitalis	Gray Matter Volume	8	-0.259898	0.109027	2.38379	0.0171352	0.129466	-0.473587	-0.046209	-0.663475	0.14368	32.8489	10.7106	0.0305123	0.15175	0.301646
Right	pars triangularis	Gray Matter Volume	8	-0.156848	0.0862011	1.81956	0.0688264	0.208882	-0.325799	0.0121032	-0.325848	0.012152	0.00703133	8.29401	4.29972e-06	0.307384	0.418042
Right	pericalcarine	Gray Matter Volume	8	-0.182829	0.0868114	2.10604	0.0352006	0.137002	-0.352976	-0.0126813	-0.352976	-0.0126813	0	3.02673	0	0.882519	0.882519
Right	postcentral	Gray Matter Volume	8	-0.171264	0.0957679	1.78833	0.0737232	0.208882	-0.358966	0.0164373	-0.464633	0.122104	18.1391	8.76435	0.0132327	0.27002	0.40803
Right	posterior cingulate	Gray Matter Volume	8	0.0239662	0.130509	-0.183636	0.854299	0.867049	-0.231827	0.279759	-0.561626	0.609558	55.1738	15.6149	0.0722351	0.028877	0.127786
Right	precentral	Gray Matter Volume	8	-0.113823	0.084414	1.34839	0.177533	0.296607	-0.279271	0.0516254	-0.279271	0.0516254	0	5.36001	0	0.616119	0.686821
Right	precuneus	Gray Matter Volume	8	-0.185854	0.133245	1.39483	0.163066	0.296607	-0.447009	0.0753006	-0.786116	0.414407	55.2622	15.5984	0.076042	0.0290497	0.127786
Right	rostral anterior cingulate	Gray Matter Volume	8	-0.178194	0.133245	1.33734	0.181112	0.296607	-0.439349	0.0829615	-0.778288	0.421901	55.3344	15.5849	0.0759897	0.0291912	0.127786
Right	rostral middle frontal	Gray Matter Volume	8	-0.176644	0.171003	1.03299	0.30161	0.436372	-0.511805	0.158516	-1.04432	0.691035	73.7267	25.4808	0.166743	0.000623346	0.0423875
Right	superior frontal	Gray Matter Volume	8	-0.110767	0.141933	0.78042	0.435143	0.547958	-0.38895	0.167416	-0.772077	0.550543	60.1925	17.0905	0.0937001	0.016822	0.114389
Right	superior parietal	Gray Matter Volume	8	-0.0574752	0.144843	0.396811	0.691507	0.758427	-0.341362	0.226411	-0.743683	0.628733	62.4516	18.5246	0.101599	0.00981435	0.114389
Right	superior temporal	Gray Matter Volume	8	-0.232439	0.131546	1.76698	0.0772315	0.21007	-0.490265	0.0253862	-0.817591	0.352713	53.8115	15.4199	0.0718292	0.0309781	0.127786
Right	supramarginal	Gray Matter Volume	8	-0.0939094	0.115629	0.812164	0.416698	0.534631	-0.320537	0.132719	-0.554884	0.367066	40.2533	11.2084	0.041947	0.129782	0.284684
Right	temporal pole	Gray Matter Volume	8	-0.157575	0.094331	1.67044	0.0948317	0.238835	-0.34246	0.0273108	-0.43852	0.123371	16.4173	8.56842	0.0116487	0.285143	0.417811
Right	transverse temporal	Gray Matter Volume	8	-0.150796	0.102241	1.47491	0.140236	0.296607	-0.351184	0.0495919	-0.493192	0.191601	24.2721	8.79496	0.0200653	0.267715	0.40803
Left	bankssts	Mean Curvature	8	-0.0721244	0.0900955	0.800533	0.423402	0.542133	-0.248708	0.104459	-0.303331	0.159082	8.81858	6.25947	0.00579848	0.5098	0.654083
Left	caudal anterior cingulate	Mean Curvature	8	0.155614	0.135724	-1.14654	0.251571	0.449785	-0.110401	0.421628	-0.459255	0.770482	56.0189	15.6394	0.0799955	0.0286232	0.14899
Left	caudal middle frontal	Mean Curvature	8	0.189134	0.114331	-1.65426	0.0980739	0.252526	-0.034951	0.413219	-0.270208	0.648476	41.3945	12.1307	0.0418542	0.0963418	0.251971
Left	cuneus	Mean Curvature	8	0.0715101	0.0840323	-0.850984	0.394778	0.532022	-0.0931902	0.23621	-0.0931902	0.23621	0	6.00324	0	0.539371	0.677148
Left	entorhinal	Mean Curvature	8	0.16575	0.139284	-1.19001	0.234041	0.434528	-0.107242	0.438741	-0.484374	0.815874	60.7097	16.906	0.0906262	0.0180127	0.146484
Left	frontal pole	Mean Curvature	8	0.0678068	0.0860157	-0.788307	0.430517	0.542133	-0.100781	0.236394	-0.100781	0.236394	0	4.06877	0	0.771824	0.820063
Left	fusiform	Mean Curvature	8	0.15624	0.095062	-1.64356	0.100268	0.252526	-0.0300783	0.342558	-0.121027	0.433507	15.1768	8.27359	0.0109757	0.309088	0.477681
Left	inferior parietal	Mean Curvature	8	0.117296	0.130084	-0.901689	0.367222	0.51843	-0.137665	0.372257	-0.460322	0.694913	53.9669	16.1546	0.069931	0.0237412	0.146484
Left	inferior temporal	Mean Curvature	8	0.307794	0.117273	-2.62459	0.00867525	0.0655463	0.0779431	0.537645	-0.179367	0.794955	45.2708	12.6899	0.0480272	0.0800341	0.226763
Left	insula	Mean Curvature	8	0.264175	0.132037	-2.00077	0.0454168	0.162544	0.00538833	0.522963	-0.332953	0.861304	56.2925	16.244	0.0753859	0.0229784	0.146484
Left	isthmus cingulate	Mean Curvature	8	0.0169372	0.104389	-0.162251	0.871108	0.911313	-0.187661	0.221535	-0.351642	0.385516	28.6417	10.3277	0.0244673	0.170752	0.290279
Left	lateral occipital	Mean Curvature	8	0.214438	0.0903961	-2.37221	0.017682	0.120238	0.0372654	0.391611	-0.0230059	0.451883	9.81724	7.56961	0.00650523	0.372068	0.538312
Left	lateral orbitofrontal	Mean Curvature	8	0.320472	0.0830143	-3.86044	0.000113183	0.00384821	0.157767	0.483177	0.157767	0.483177	0	4.60089	0	0.708537	0.777747
Left	lingual	Mean Curvature	8	0.118285	0.131528	-0.899313	0.368486	0.51843	-0.139505	0.376075	-0.474081	0.710651	55.5356	15.0745	0.0740452	0.0350564	0.14899
Left	medial orbitofrontal	Mean Curvature	8	0.244581	0.0857372	-2.85269	0.00433512	0.0589577	0.0765396	0.412623	0.0765396	0.412623	0	4.59606	0	0.709122	0.777747
Left	middle temporal	Mean Curvature	8	0.172468	0.0873774	-1.97383	0.0484011	0.164564	0.00121154	0.343725	-0.0330268	0.377963	5.38777	6.82091	0.00335793	0.447761	0.621383
Left	paracentral	Mean Curvature	8	0.0661419	0.122958	-0.537922	0.590631	0.669382	-0.174852	0.307136	-0.45243	0.584714	47.1252	12.8969	0.0548852	0.0746614	0.220738
Left	parahippocampal	Mean Curvature	8	-0.0560331	0.0870479	0.643704	0.519767	0.599054	-0.226644	0.114578	-0.226644	0.114578	0	4.77256	0	0.687696	0.777747
Left	pars opercularis	Mean Curvature	8	0.0901894	0.0877032	-1.02835	0.303786	0.480406	-0.0817056	0.262084	-0.09762	0.277999	2.35975	7.72409	0.00149018	0.357551	0.528554
Left	pars orbitalis	Mean Curvature	8	0.153846	0.0858111	-1.79284	0.0729983	0.215821	-0.014341	0.322032	-0.014341	0.322032	0	6.56001	0	0.476081	0.634774
Left	pars triangularis	Mean Curvature	8	0.0980046	0.0866367	-1.13121	0.257965	0.449785	-0.0718001	0.267809	-0.0718001	0.267809	0	2.0012	0	0.959774	0.974099
Left	pericalcarine	Mean Curvature	8	0.058769	0.129417	-0.454105	0.649754	0.724315	-0.194884	0.312422	-0.510366	0.627904	52.3433	14.1883	0.067572	0.0479312	0.18296
Left	postcentral	Mean Curvature	8	0.178659	0.0845012	-2.11428	0.0344917	0.148218	0.0130396	0.344278	0.0130396	0.344278	0	2.33017	0	0.939334	0.967798
Left	posterior cingulate	Mean Curvature	8	0.220057	0.158984	-1.38415	0.166314	0.353417	-0.0915459	0.53166	-0.560672	1.00079	68.416	20.2651	0.133398	0.00502472	0.0762095
Left	precentral	Mean Curvature	8	0.369043	0.135179	-2.73002	0.00633298	0.0655463	0.104096	0.63399	-0.246774	0.98486	57.7899	15.9208	0.0804471	0.0258502	0.146484
Left	precuneus	Mean Curvature	8	0.0963417	0.134202	-0.717883	0.47283	0.57415	-0.16669	0.359374	-0.513209	0.705892	56.7049	16.1768	0.0787111	0.0235492	0.146484
Left	rostral anterior cingulate	Mean Curvature	8	0.0793756	0.0841108	-0.943703	0.345321	0.51843	-0.0854785	0.24423	-0.0854785	0.24423	0	2.93509	0	0.890941	0.932061
Left	rostral middle frontal	Mean Curvature	8	0.12561	0.0846878	-1.48321	0.138018	0.319155	-0.0403749	0.291595	-0.0403749	0.291595	0	5.46644	0	0.603235	0.719649
Left	superior frontal	Mean Curvature	8	0.230393	0.138115	-1.66813	0.0952903	0.252526	-0.0403069	0.501094	-0.406191	0.866978	59.0347	16.2279	0.0864153	0.0231137	0.146484
Left	superior parietal	Mean Curvature	8	0.225786	0.0848921	-2.65968	0.00782155	0.0655463	0.0594002	0.392171	0.0593955	0.392176	0.000671549	6.57412	4.0294e-07	0.474525	0.634774
Left	superior temporal	Mean Curvature	8	0.15218	0.086403	-1.76128	0.0781906	0.22154	-0.0171667	0.321527	-0.0171667	0.321527	0	4.95916	0	0.664947	0.76638
Left	supramarginal	Mean Curvature	8	0.200035	0.0948117	-2.10981	0.0348748	0.148218	0.0142071	0.385862	-0.0645038	0.464573	12.7799	8.31394	0.00922793	0.305727	0.477681
Left	temporal pole	Mean Curvature	8	0.323682	0.0838397	-3.86073	0.000113048	0.00384821	0.15936	0.488005	0.15936	0.488005	0	6.36269	0	0.498094	0.651354
Left	transverse temporal	Mean Curvature	8	0.00795996	0.0856668	-0.0929177	0.925969	0.939789	-0.159944	0.175864	-0.159944	0.175864	0	5.09454	0	0.648428	0.760225
Right	bankssts	Mean Curvature	8	-0.0143403	0.0862238	0.166315	0.867909	0.911313	-0.183336	0.154655	-0.183336	0.154655	0	6.9674	0	0.432282	0.6124
Right	caudal anterior cingulate	Mean Curvature	8	0.26833	0.0863603	-3.1071	0.0018893	0.0428242	0.0990673	0.437593	0.0990673	0.437593	0	4.14742	0	0.76265	0.820063
Right	caudal middle frontal	Mean Curvature	8	0.0708732	0.101116	-0.700911	0.483359	0.576638	-0.12731	0.269057	-0.279968	0.421714	27.2418	10.6474	0.021818	0.154755	0.275581
Right	cuneus	Mean Curvature	8	0.0725547	0.110032	-0.659395	0.509642	0.597511	-0.143105	0.288214	-0.345984	0.491093	35.6708	10.6757	0.0334939	0.153404	0.275581
Right	entorhinal	Mean Curvature	8	0.112407	0.111365	-1.00935	0.312806	0.483428	-0.105865	0.330678	-0.3227	0.547513	38.3482	11.3195	0.0368806	0.125276	0.2623
Right	frontal pole	Mean Curvature	8	0.0991858	0.108721	-0.912294	0.361614	0.51843	-0.113904	0.312276	-0.312532	0.510904	35.258	10.8623	0.0323066	0.144741	0.274146
Right	fusiform	Mean Curvature	8	0.191523	0.161766	-1.18395	0.236434	0.434528	-0.125534	0.508579	-0.613549	0.996595	70.7816	22.1834	0.142554	0.00236192	0.0706955
Right	inferior parietal	Mean Curvature	8	0.106931	0.145881	-0.733006	0.463555	0.573122	-0.178989	0.392852	-0.585483	0.799346	63.4276	19.9843	0.103525	0.00560364	0.0762095
Right	inferior temporal	Mean Curvature	8	0.27581	0.101907	-2.70648	0.00680014	0.0655463	0.0760752	0.475545	-0.0833062	0.634927	28.5545	9.3977	0.0231866	0.22535	0.364852
Right	insula	Mean Curvature	8	0.2505	0.111837	-2.23987	0.025099	0.142228	0.0313043	0.469696	-0.187975	0.688976	38.6567	11.453	0.0375414	0.120042	0.2623
Right	isthmus cingulate	Mean Curvature	8	0.159325	0.0858267	-1.85636	0.0634027	0.205304	-0.00889224	0.327542	-0.00889224	0.327542	0	5.84103	0	0.558429	0.678092
Right	lateral occipital	Mean Curvature	8	0.211474	0.156432	-1.35185	0.176422	0.363537	-0.0951282	0.518075	-0.553515	0.976462	67.9119	21.4817	0.127869	0.00311892	0.0706955
Right	lateral orbitofrontal	Mean Curvature	8	0.224555	0.105336	-2.13179	0.0330237	0.148218	0.0181	0.43101	-0.157623	0.606732	31.0784	9.7566	0.0269262	0.202791	0.336337
Right	lingual	Mean Curvature	8	0.0927944	0.104287	-0.889797	0.373575	0.51843	-0.111605	0.297194	-0.277953	0.463542	29.3429	10.5793	0.0249058	0.158054	0.275581
Right	medial orbitofrontal	Mean Curvature	8	0.271824	0.124494	-2.18343	0.0290042	0.148218	0.02782	0.515828	-0.26749	0.811137	50.7458	14.077	0.0602171	0.0498293	0.18296
Right	middle temporal	Mean Curvature	8	0.0290803	0.13103	-0.221936	0.824363	0.889789	-0.227733	0.285894	-0.557672	0.615833	54.8663	15.3144	0.072453	0.0321734	0.14899
Right	paracentral	Mean Curvature	8	0.177084	0.121655	-1.45562	0.145497	0.319155	-0.0613557	0.415523	-0.34235	0.696517	48.8133	13.5176	0.0554367	0.0604572	0.195766
Right	parahippocampal	Mean Curvature	8	-0.0223136	0.0857112	0.260335	0.794605	0.871503	-0.190304	0.145677	-0.190304	0.145677	0	5.93215	0	0.547693	0.677148
Right	pars opercularis	Mean Curvature	8	0.182583	0.137124	-1.33152	0.183018	0.366035	-0.0861745	0.451341	-0.446538	0.811704	58.3326	15.9848	0.084229	0.0252559	0.146484
Right	pars orbitalis	Mean Curvature	8	0.226849	0.110144	-2.05956	0.0394403	0.151741	0.0109703	0.442728	-0.203428	0.657126	38.4783	11.2885	0.036063	0.126522	0.2623
Right	pars triangularis	Mean Curvature	8	0.181007	0.113907	-1.58907	0.112043	0.272106	-0.0422469	0.404261	-0.269677	0.631691	39.7205	11.92	0.0398998	0.103219	0.254836
Right	pericalcarine	Mean Curvature	8	0.27651	0.13475	-2.05203	0.0401667	0.151741	0.012406	0.540615	-0.33186	0.884881	56.0484	15.2238	0.0781899	0.0332352	0.14899
Right	postcentral	Mean Curvature	8	0.115187	0.109888	-1.04822	0.294538	0.47687	-0.10019	0.330565	-0.30783	0.538204	36.9002	11.2694	0.0345067	0.127293	0.2623
Right	posterior cingulate	Mean Curvature	8	0.189419	0.084434	-2.2434	0.0248713	0.142228	0.0239313	0.354907	0.0239313	0.354907	0	1.64959	0	0.976675	0.976675
Right	precentral	Mean Curvature	8	0.292416	0.10209	-2.86429	0.00417948	0.0589577	0.0923227	0.492509	-0.0687659	0.653598	28.9499	11.3471	0.0235366	0.124179	0.2623
Right	precuneus	Mean Curvature	8	0.13646	0.106665	-1.27933	0.200782	0.39009	-0.0726003	0.34552	-0.252358	0.525278	31.5163	10.8535	0.0279772	0.145136	0.274146
Right	rostral anterior cingulate	Mean Curvature	8	0.0164889	0.117328	-0.140537	0.888236	0.915152	-0.213469	0.246447	-0.467625	0.500603	44.4841	12.4077	0.0472439	0.0879249	0.239156
Right	rostral middle frontal	Mean Curvature	8	0.135122	0.122502	-1.10302	0.270019	0.459033	-0.104978	0.375223	-0.392133	0.662377	49.755	13.8387	0.057361	0.0541256	0.184027
Right	superior frontal	Mean Curvature	8	0.142937	0.170001	-0.840801	0.400459	0.532022	-0.190259	0.476133	-0.717715	1.00359	73.6649	25.1111	0.163923	0.000725144	0.0493098
Right	superior parietal	Mean Curvature	8	0.160112	0.109353	-1.46417	0.143147	0.319155	-0.0542164	0.374441	-0.255052	0.575277	35.4896	10.9931	0.0329106	0.138921	0.274146
Right	superior temporal	Mean Curvature	8	0.0708614	0.08543	-0.829467	0.40684	0.532022	-0.0965783	0.238301	-0.0966152	0.238338	0.00530911	8.06398	3.21796e-06	0.326986	0.494113
Right	supramarginal	Mean Curvature	8	0.132396	0.124358	-1.06464	0.287041	0.476068	-0.111341	0.376133	-0.404056	0.668848	49.7148	14.0034	0.0594496	0.0511213	0.18296
Right	temporal pole	Mean Curvature	8	0.216382	0.119427	-1.81183	0.0700121	0.215821	-0.017691	0.450455	-0.28723	0.719994	47.1099	13.3455	0.0517603	0.0641253	0.198206
Right	transverse temporal	Mean Curvature	8	-0.00685059	0.112462	0.0609148	0.951427	0.951427	-0.227272	0.21357	-0.448156	0.434455	38.8646	11.8695	0.0380495	0.104932	0.254836
Left	bankssts	Surface Area	8	-0.0221985	0.0888579	0.24982	0.802727	0.925176	-0.196357	0.15196	-0.221297	0.1769	3.75557	8.01029	0.00242329	0.331687	0.519005
Left	caudal anterior cingulate	Surface Area	8	-0.14142	0.127436	1.10973	0.267114	0.658705	-0.391189	0.10835	-0.698562	0.415723	51.6581	14.2263	0.0645647	0.0472997	0.271701
Left	caudal middle frontal	Surface Area	8	-0.0869842	0.0854918	1.01746	0.308936	0.700255	-0.254545	0.0805767	-0.254545	0.0805767	0	3.48976	0	0.836309	0.836309
Left	cuneus	Surface Area	8	-0.146311	0.126652	1.15522	0.248	0.648616	-0.394546	0.101923	-0.694792	0.402169	50.234	14.1146	0.0622707	0.0491802	0.271701
Left	entorhinal	Surface Area	8	-0.259886	0.112213	2.316	0.0205585	0.251044	-0.47982	-0.0399516	-0.689118	0.169346	36.084	11.8646	0.0353691	0.105101	0.323092
Left	frontal pole	Surface Area	8	-0.0683139	0.0922609	0.740443	0.459031	0.800362	-0.249142	0.112514	-0.308327	0.171699	9.42434	7.80506	0.00648386	0.350097	0.519005
Left	fusiform	Surface Area	8	-0.143379	0.089274	1.60606	0.108261	0.408986	-0.318353	0.0315945	-0.35916	0.0724013	6.40846	5.38828	0.00415088	0.612691	0.694383
Left	inferior parietal	Surface Area	8	-0.111241	0.144055	0.772215	0.439987	0.787345	-0.393583	0.171101	-0.783588	0.561106	60.6725	18.0467	0.0969252	0.011761	0.151231
Left	inferior temporal	Surface Area	8	-0.307593	0.134795	2.28193	0.0224937	0.251044	-0.571788	-0.0433991	-0.910151	0.294965	54.6044	15.1246	0.0763454	0.0344353	0.271701
Left	insula	Surface Area	8	-0.142067	0.0865121	1.64216	0.100557	0.408986	-0.311627	0.0274939	-0.311649	0.0275153	0.00305949	6.76606	1.89086e-06	0.453637	0.60485
Left	isthmus cingulate	Surface Area	8	0.0094768	0.0861084	-0.110057	0.912365	0.940012	-0.159293	0.178246	-0.159293	0.178246	0	4.13073	0	0.764602	0.787772
Left	lateral occipital	Surface Area	8	-0.152489	0.122316	1.24668	0.212515	0.644142	-0.392224	0.0872462	-0.662487	0.357509	45.4351	13.3596	0.0527469	0.063816	0.271701
Left	lateral orbitofrontal	Surface Area	8	-0.151357	0.0853815	1.77272	0.0762759	0.370483	-0.318702	0.0159876	-0.318705	0.0159906	0.000429483	9.50081	2.60549e-07	0.21867	0.43734
Left	lingual	Surface Area	8	-0.288412	0.114189	2.52575	0.0115453	0.251044	-0.512218	-0.0646059	-0.739779	0.162956	39.4584	11.7445	0.0399961	0.109281	0.323092
Left	medial orbitofrontal	Surface Area	8	-0.0286857	0.112908	0.254062	0.799447	0.925176	-0.249982	0.19261	-0.475345	0.417974	39.9761	12.0328	0.0391864	0.0994854	0.322143
Left	middle temporal	Surface Area	8	-0.22984	0.123685	1.85828	0.0631299	0.344815	-0.472258	0.0125773	-0.75021	0.29053	46.6058	12.8976	0.0551922	0.0746437	0.271701
Left	paracentral	Surface Area	8	-0.10329	0.11102	0.93037	0.352179	0.748381	-0.320886	0.114306	-0.528761	0.322181	36.2584	10.47	0.0347987	0.163465	0.420238
Left	parahippocampal	Surface Area	8	-0.151996	0.0989922	1.53543	0.124677	0.446213	-0.346017	0.0420252	-0.469418	0.165426	21.1607	7.27455	0.0164293	0.400865	0.556302
Left	pars opercularis	Surface Area	8	-0.050246	0.0840976	0.597472	0.550192	0.8038	-0.215074	0.114582	-0.215074	0.114582	0	6.24656	0	0.511273	0.63971
Left	pars orbitalis	Surface Area	8	-0.0522179	0.125275	0.416825	0.676806	0.885054	-0.297753	0.193317	-0.590594	0.486158	49.1687	13.4996	0.0597588	0.0608323	0.271701
Left	pars triangularis	Surface Area	8	-0.0316121	0.103349	0.305877	0.759698	0.925176	-0.234172	0.170948	-0.386167	0.322943	26.2514	9.63133	0.0220433	0.210446	0.43734
Left	pericalcarine	Surface Area	8	-0.184664	0.0853814	2.16282	0.0305551	0.259719	-0.352009	-0.01732	-0.35203	-0.0172991	0.00302291	6.7779	1.82392e-06	0.452366	0.60485
Left	postcentral	Surface Area	8	-0.0688954	0.0987466	0.697699	0.485366	0.8038	-0.262435	0.124644	-0.383037	0.245246	20.6075	7.79419	0.0159385	0.351092	0.519005
Left	posterior cingulate	Surface Area	8	0.0462789	0.092966	-0.497805	0.618622	0.858495	-0.135931	0.228489	-0.213808	0.306366	12.906	8.69972	0.00896659	0.27494	0.483412
Left	precentral	Surface Area	8	-0.0523049	0.086667	0.603515	0.546166	0.8038	-0.222169	0.117559	-0.236738	0.132128	2.17441	5.86084	0.00134369	0.556089	0.665719
Left	precuneus	Surface Area	8	-0.0156684	0.119026	0.131638	0.89527	0.93659	-0.248955	0.217618	-0.510393	0.479056	45.1871	12.8473	0.0495462	0.0759166	0.271701
Left	rostral anterior cingulate	Surface Area	8	-0.16782	0.100634	1.66763	0.0953899	0.408986	-0.365059	0.0294191	-0.497026	0.161385	22.5965	8.93534	0.0180851	0.257332	0.483412
Left	rostral middle frontal	Surface Area	8	-0.139694	0.142488	0.980393	0.326892	0.717053	-0.418964	0.139577	-0.810742	0.531354	62.0516	19.419	0.0969197	0.00697128	0.118512
Left	superior frontal	Surface Area	8	-0.172751	0.0862665	2.00253	0.0452279	0.279591	-0.341831	-0.00367192	-0.341831	-0.00367192	0	3.97872	0	0.782225	0.7939
Left	superior parietal	Surface Area	8	-0.0209668	0.149467	0.140278	0.888441	0.93659	-0.313916	0.271982	-0.735452	0.693519	63.9959	19.4681	0.110549	0.00684088	0.118512
Left	superior temporal	Surface Area	8	-0.0954517	0.086756	1.10023	0.271231	0.658705	-0.26549	0.074587	-0.265528	0.0746247	0.00538495	8.14708	3.34114e-06	0.319804	0.517777
Left	supramarginal	Surface Area	8	-0.0179828	0.0999616	0.179897	0.857233	0.93659	-0.213904	0.177938	-0.348493	0.312527	23.3852	8.69505	0.018444	0.275298	0.483412
Left	temporal pole	Surface Area	8	-0.0711195	0.0866325	0.820933	0.411685	0.787345	-0.240916	0.0986771	-0.240916	0.0986771	0	6.19292	0	0.517413	0.63971
Left	transverse temporal	Surface Area	8	0.0506701	0.0859296	-0.589671	0.555412	0.8038	-0.117749	0.219089	-0.11778	0.21912	0.00448131	6.58476	2.74113e-06	0.473354	0.610261
Right	bankssts	Surface Area	8	0.019307	0.135407	-0.142585	0.886618	0.93659	-0.246086	0.2847	-0.600471	0.639085	57.6968	17.3927	0.0816594	0.0150322	0.151231
Right	caudal anterior cingulate	Surface Area	8	0.0482927	0.10824	-0.446165	0.655478	0.873971	-0.163853	0.260438	-0.357199	0.453784	34.1056	9.55541	0.0310865	0.215199	0.43734
Right	caudal middle frontal	Surface Area	8	-0.0663994	0.0846813	0.784109	0.432976	0.787345	-0.232372	0.0995729	-0.232372	0.0995729	0	4.38649	0	0.73434	0.787772
Right	cuneus	Surface Area	8	-0.0651562	0.119438	0.545525	0.585392	0.829306	-0.29925	0.168937	-0.556898	0.426586	44.2572	13.0052	0.0486821	0.0719821	0.271701
Right	entorhinal	Surface Area	8	-0.24477	0.0854462	2.8646	0.00417531	0.241016	-0.412241	-0.0772981	-0.412299	-0.0772399	0.00840347	7.89264	5.07126e-06	0.342156	0.519005
Right	frontal pole	Surface Area	8	-0.0367228	0.102411	0.358582	0.719907	0.90655	-0.237445	0.163999	-0.388336	0.31489	26.3658	9.92984	0.0216955	0.192584	0.43734
Right	fusiform	Surface Area	8	-0.0933205	0.103552	0.901197	0.367484	0.757239	-0.296278	0.109637	-0.454099	0.267458	27.4816	9.68495	0.0231603	0.207141	0.43734
Right	inferior parietal	Surface Area	8	-0.12936	0.125643	1.02958	0.303205	0.700255	-0.375615	0.116895	-0.665918	0.407198	48.4676	13.4993	0.0591579	0.0608374	0.271701
Right	inferior temporal	Surface Area	8	-0.157234	0.0855013	1.83896	0.0659206	0.344815	-0.324813	0.0103457	-0.324813	0.0103457	0	4.93936	0	0.667363	0.743946
Right	insula	Surface Area	8	-0.0559026	0.0858877	0.650881	0.515123	0.8038	-0.224239	0.112434	-0.224239	0.112434	0	5.67967	0	0.577609	0.665719
Right	isthmus cingulate	Surface Area	8	-0.0236489	0.0935177	0.252881	0.80036	0.925176	-0.20694	0.159643	-0.288369	0.241072	13.5495	8.40127	0.00949671	0.298543	0.495144
Right	lateral occipital	Surface Area	8	-0.0943947	0.160144	0.589438	0.555567	0.8038	-0.40827	0.219481	-0.880949	0.69216	68.2853	19.4952	0.135404	0.00676982	0.118512
Right	lateral orbitofrontal	Surface Area	8	-0.192467	0.0863636	2.22857	0.0258428	0.251044	-0.361737	-0.0231975	-0.361737	-0.0231975	0	5.76424	0	0.567531	0.665719
Right	lingual	Surface Area	8	-0.261834	0.0972403	2.69265	0.0070887	0.241016	-0.452421	-0.0712465	-0.559127	0.0354591	18.0125	9.76567	0.013552	0.202246	0.43734
Right	medial orbitofrontal	Surface Area	8	-0.128836	0.108908	1.18298	0.236817	0.644142	-0.342291	0.0846197	-0.538017	0.280345	34.3626	10.4031	0.0317239	0.166859	0.420238
Right	middle temporal	Surface Area	8	-0.18591	0.114363	1.62561	0.104033	0.408986	-0.410058	0.0382382	-0.633806	0.261986	38.5647	11.3578	0.0391435	0.123754	0.345417
Right	paracentral	Surface Area	8	0.0336888	0.085668	-0.393249	0.694136	0.890589	-0.134217	0.201595	-0.134217	0.201595	0	4.18527	0	0.758208	0.787772
Right	parahippocampal	Surface Area	8	-0.00777828	0.118394	0.0656984	0.947618	0.947618	-0.239826	0.224269	-0.490973	0.475416	43.0558	12.0846	0.0467611	0.097811	0.322143
Right	pars opercularis	Surface Area	8	-0.0135662	0.0932383	0.1455	0.884316	0.93659	-0.19631	0.169178	-0.274669	0.247536	12.9669	8.66966	0.00905367	0.277251	0.483412
Right	pars orbitalis	Surface Area	8	-0.174748	0.0860442	2.03091	0.0422639	0.279591	-0.343392	-0.00610465	-0.343394	-0.00610219	0.000352413	7.31002	2.15686e-07	0.39733	0.556302
Right	pars triangularis	Surface Area	8	-0.104625	0.0858443	1.21878	0.222929	0.644142	-0.272877	0.0636267	-0.272926	0.0636759	0.00709945	9.16295	4.30982e-06	0.241168	0.468555
Right	pericalcarine	Surface Area	8	-0.172824	0.0856687	2.01735	0.0436591	0.279591	-0.340731	-0.00491614	-0.340731	-0.00491614	0	5.70707	0	0.574339	0.665719
Right	postcentral	Surface Area	8	-0.102333	0.0838525	1.22039	0.222317	0.644142	-0.266681	0.0620152	-0.266687	0.0620217	0.000964798	7.38634	5.62364e-07	0.389792	0.556302
Right	posterior cingulate	Surface Area	8	0.0318329	0.111981	-0.284271	0.776203	0.925176	-0.187645	0.251311	-0.408725	0.472391	39.1703	11.2768	0.0379858	0.126991	0.345417
Right	precentral	Surface Area	8	-0.013331	0.0846885	0.157412	0.87492	0.93659	-0.179317	0.152655	-0.179317	0.152655	0	4.69396	0	0.697253	0.764729
Right	precuneus	Surface Area	8	-0.16147	0.121103	1.33333	0.182425	0.620244	-0.398827	0.0758876	-0.669795	0.346855	46.1536	12.9851	0.0525987	0.0724721	0.271701
Right	rostral anterior cingulate	Surface Area	8	-0.148262	0.123499	1.20051	0.22994	0.644142	-0.390315	0.0937914	-0.674615	0.378091	48.2793	13.4197	0.0568685	0.0625185	0.271701
Right	rostral middle frontal	Surface Area	8	-0.127959	0.157875	0.810512	0.417646	0.787345	-0.437388	0.181469	-0.908023	0.652104	69.3584	22.6948	0.133479	0.0019262	0.118512
Right	superior frontal	Surface Area	8	-0.0778874	0.125321	0.621501	0.53427	0.8038	-0.323513	0.167738	-0.618677	0.462902	50.0042	14.055	0.0604254	0.0502123	0.271701
Right	superior parietal	Surface Area	8	-0.0656929	0.139921	0.4695	0.638712	0.868648	-0.339933	0.208547	-0.715676	0.58429	59.5899	17.2988	0.0904006	0.0155679	0.151231
Right	superior temporal	Surface Area	8	-0.0659688	0.104576	0.630822	0.528157	0.8038	-0.270934	0.138996	-0.434491	0.302554	28.4846	10.1009	0.0244174	0.182925	0.43734
Right	supramarginal	Surface Area	8	-0.0842377	0.102645	0.820668	0.411835	0.787345	-0.285419	0.116943	-0.431219	0.262743	25.0199	8.54168	0.0208051	0.287256	0.488335
Right	temporal pole	Surface Area	8	-0.193532	0.0844593	2.29143	0.0219388	0.251044	-0.359069	-0.0279951	-0.359069	-0.0279951	0	4.26735	0	0.74852	0.787772
Right	transverse temporal	Surface Area	8	0.00597636	0.0862745	-0.0692714	0.944774	0.947618	-0.163119	0.175071	-0.163133	0.175086	0.00209255	6.56396	1.28151e-06	0.475644	0.610261
Left	bankssts	Average Thickness	8	-0.165029	0.0866665	1.90418	0.0568866	0.184204	-0.334892	0.00483451	-0.366668	0.0366104	5.01344	8.25229	0.00307301	0.310874	0.440405
Left	caudal anterior cingulate	Average Thickness	8	-0.103544	0.0849303	1.21917	0.222781	0.37618	-0.270004	0.0629162	-0.270004	0.0629162	0	6.81479	0	0.448416	0.554405
Left	caudal middle frontal	Average Thickness	8	-0.0227598	0.0871887	0.261041	0.794061	0.83071	-0.193646	0.148127	-0.225062	0.179542	4.91814	6.17605	0.00305195	0.51935	0.598573
Left	cuneus	Average Thickness	8	-0.112022	0.0883174	1.2684	0.204654	0.366222	-0.285121	0.0610767	-0.320126	0.0960821	5.46736	7.65435	0.00347372	0.364057	0.467353
Left	entorhinal	Average Thickness	8	-0.145334	0.0837057	1.73625	0.0825197	0.224454	-0.309394	0.0187262	-0.309394	0.0187262	0	5.22787	0	0.632177	0.653115
Left	frontal pole	Average Thickness	8	-0.0362163	0.0841133	0.430565	0.666785	0.708459	-0.201075	0.128643	-0.201075	0.128643	0	5.83704	0	0.558902	0.623038
Left	fusiform	Average Thickness	8	-0.418396	0.155642	2.68819	0.00718412	0.061065	-0.723449	-0.113342	-1.17189	0.335099	66.6901	18.9394	0.123572	0.0083794	0.0863257
Left	inferior parietal	Average Thickness	8	-0.149372	0.10553	1.41545	0.156937	0.323385	-0.356207	0.0574626	-0.532256	0.233511	31.1152	11.369	0.027026	0.123315	0.284735
Left	inferior temporal	Average Thickness	8	-0.271327	0.175711	1.54417	0.122548	0.277776	-0.615715	0.0730603	-1.16028	0.617622	73.5833	21.0953	0.174837	0.00363168	0.0863257
Left	insula	Average Thickness	8	-0.265698	0.138617	1.91677	0.0552665	0.184204	-0.537382	0.00598674	-0.902589	0.371193	58.3517	16.0895	0.086378	0.0243109	0.183682
Left	isthmus cingulate	Average Thickness	8	-0.123934	0.113077	1.09602	0.273071	0.394088	-0.345561	0.0976922	-0.579789	0.33192	41.7935	11.9439	0.0413085	0.102419	0.272515
Left	lateral occipital	Average Thickness	8	-0.086217	0.126588	0.681083	0.495819	0.596832	-0.334325	0.161891	-0.633913	0.461479	50.2172	13.9574	0.0620631	0.0519451	0.242033
Left	lateral orbitofrontal	Average Thickness	8	-0.245447	0.106961	2.29473	0.0217485	0.164322	-0.455087	-0.0358072	-0.639778	0.148883	32.6858	11.6231	0.0290378	0.113654	0.284735
Left	lingual	Average Thickness	8	-0.311446	0.153845	2.02442	0.0429266	0.184204	-0.612976	-0.0099167	-1.05918	0.436289	66.928	20.1672	0.121878	0.00521966	0.0863257
Left	medial orbitofrontal	Average Thickness	8	-0.171177	0.124332	1.37677	0.168582	0.337164	-0.414863	0.0725092	-0.700076	0.357722	47.9824	13.411	0.0573612	0.0627049	0.242033
Left	middle temporal	Average Thickness	8	-0.236873	0.121724	1.94599	0.0516563	0.184204	-0.475447	0.00170134	-0.748949	0.275204	47.045	13.7348	0.0534444	0.0561035	0.242033
Left	paracentral	Average Thickness	8	-0.114085	0.122702	0.929772	0.352489	0.466907	-0.354577	0.126407	-0.637149	0.408979	48.4901	13.6836	0.056166	0.0571036	0.242033
Left	parahippocampal	Average Thickness	8	-0.239757	0.088103	2.72132	0.0065021	0.061065	-0.412435	-0.0670781	-0.446574	-0.0329391	5.33013	8.09369	0.00337257	0.324405	0.44303
Left	pars opercularis	Average Thickness	8	-0.131964	0.109187	1.20861	0.226814	0.37618	-0.345967	0.0820385	-0.543482	0.279554	34.536	10.0025	0.0321622	0.188434	0.346312
Left	pars orbitalis	Average Thickness	8	-0.129566	0.111083	1.16639	0.243458	0.385004	-0.347286	0.0881533	-0.562003	0.302871	38.0025	11.2652	0.0363403	0.127461	0.284735
Left	pars triangularis	Average Thickness	8	-0.161725	0.0847186	1.90896	0.0562669	0.184204	-0.32777	0.00432073	-0.327777	0.00432792	0.00104445	9.4878	6.21531e-07	0.219504	0.382725
Left	pericalcarine	Average Thickness	8	-0.182571	0.0844313	2.16237	0.03059	0.184204	-0.348054	-0.0170891	-0.348056	-0.0170862	0.000417866	7.65218	2.46554e-07	0.36426	0.467353
Left	postcentral	Average Thickness	8	-0.160798	0.0998319	1.61069	0.107248	0.25867	-0.356465	0.034869	-0.485389	0.163793	22.1648	10.1121	0.0174605	0.182311	0.344366
Left	posterior cingulate	Average Thickness	8	-0.0683954	0.117698	0.581108	0.561168	0.63599	-0.29908	0.162289	-0.547597	0.410806	42.6725	12.0126	0.0459249	0.100146	0.272515
Left	precentral	Average Thickness	8	-0.16401	0.0830991	1.97367	0.048419	0.184204	-0.326882	-0.00113916	-0.326882	-0.00113916	0	6.0777	0	0.530707	0.601468
Left	precuneus	Average Thickness	8	-0.0779621	0.11604	0.671857	0.501675	0.596832	-0.305396	0.149472	-0.545242	0.389318	41.7039	11.8911	0.0433753	0.104197	0.272515
Left	rostral anterior cingulate	Average Thickness	8	-0.16637	0.0847175	1.96382	0.0495505	0.184204	-0.332413	-0.000327022	-0.332413	-0.000327022	0	5.57378	0	0.5903	0.627194
Left	rostral middle frontal	Average Thickness	8	-0.105513	0.0848045	1.24419	0.213428	0.372131	-0.271727	0.0607006	-0.271766	0.0607396	0.00567263	7.29227	3.37809e-06	0.399096	0.502565
Left	superior frontal	Average Thickness	8	-0.124699	0.119928	1.03979	0.298439	0.412178	-0.359753	0.110355	-0.621896	0.372498	44.9993	13.0835	0.0499691	0.0701007	0.242033
Left	superior parietal	Average Thickness	8	0.0173794	0.111523	-0.155837	0.876161	0.876161	-0.201201	0.23596	-0.416391	0.45115	37.8364	11.2079	0.0365432	0.129806	0.284735
Left	superior temporal	Average Thickness	8	-0.411733	0.145695	2.826	0.00471339	0.0549636	-0.697289	-0.126176	-1.10227	0.278804	63.1919	18.9296	0.102903	0.00841088	0.0863257
Left	supramarginal	Average Thickness	8	-0.151655	0.117447	1.29127	0.196611	0.366222	-0.381846	0.0785361	-0.633063	0.329753	43.8042	13.0381	0.046536	0.0711862	0.242033
Left	temporal pole	Average Thickness	8	-0.238976	0.135175	1.7679	0.0770778	0.218387	-0.503914	0.0259624	-0.845222	0.36727	55.4029	15.5628	0.0774034	0.0294252	0.200091
Left	transverse temporal	Average Thickness	8	-0.346937	0.0969103	3.57999	0.000343612	0.0116828	-0.536878	-0.156997	-0.641586	-0.0522885	17.6692	8.30972	0.0132087	0.306077	0.440405
Right	bankssts	Average Thickness	8	-0.135187	0.113201	1.19421	0.232394	0.376257	-0.357057	0.0866839	-0.58129	0.310917	39.2812	12.5905	0.0389908	0.0827383	0.244617
Right	caudal anterior cingulate	Average Thickness	8	0.0606727	0.0848896	-0.714725	0.474779	0.587	-0.105708	0.227053	-0.105708	0.227053	0	5.21368	0	0.633905	0.653115
Right	caudal middle frontal	Average Thickness	8	0.0782285	0.084938	-0.921007	0.357047	0.466907	-0.0882469	0.244704	-0.0882519	0.244709	0.000727799	5.65064	4.34086e-07	0.581082	0.627194
Right	cuneus	Average Thickness	8	-0.118978	0.0891959	1.3339	0.182237	0.354061	-0.293799	0.0558426	-0.331503	0.0935461	5.85608	8.0781	0.00380175	0.325757	0.44303
Right	entorhinal	Average Thickness	8	-0.123984	0.0857538	1.44581	0.148231	0.314991	-0.292058	0.0440908	-0.292058	0.0440908	0	6.39202	0	0.494792	0.596788
Right	frontal pole	Average Thickness	8	-0.0888469	0.101351	0.876627	0.380689	0.488431	-0.287491	0.109797	-0.430021	0.252327	24.8098	9.60308	0.0200289	0.212204	0.379733
Right	fusiform	Average Thickness	8	-0.430202	0.106685	4.03246	5.51951e-05	0.00375326	-0.6393	-0.221104	-0.814953	-0.0454518	30.6622	10.5302	0.027154	0.160463	0.311757
Right	inferior parietal	Average Thickness	8	-0.0698106	0.123127	0.566978	0.570729	0.636222	-0.311136	0.171515	-0.594875	0.455254	48.5497	13.6916	0.0566073	0.0569474	0.242033
Right	inferior temporal	Average Thickness	8	-0.137017	0.0856193	1.6003	0.109532	0.25867	-0.304827	0.0307943	-0.304896	0.0308632	0.00990945	9.27514	6.0239e-06	0.233501	0.38727
Right	insula	Average Thickness	8	-0.198306	0.111182	1.78361	0.0744878	0.218387	-0.416219	0.019608	-0.624295	0.227684	36.2792	10.9631	0.0348776	0.140237	0.298004
Right	isthmus cingulate	Average Thickness	8	-0.0193284	0.0844903	0.228765	0.819052	0.843871	-0.184926	0.14627	-0.184926	0.14627	0	3.08036	0	0.87747	0.87747
Right	lateral occipital	Average Thickness	8	-0.0805731	0.12954	0.621992	0.533947	0.615397	-0.334468	0.173321	-0.65363	0.492484	53.1058	14.7567	0.0687063	0.0392472	0.242033
Right	lateral orbitofrontal	Average Thickness	8	-0.168623	0.0869458	1.9394	0.0524527	0.184204	-0.339033	0.00178801	-0.339033	0.00178801	0	5.64133	0	0.582197	0.627194
Right	lingual	Average Thickness	8	-0.255476	0.0852327	2.9974	0.00272297	0.0462905	-0.422529	-0.0884231	-0.422529	-0.0884231	0	6.34361	0	0.500248	0.596788
Right	medial orbitofrontal	Average Thickness	8	-0.227779	0.119014	1.91388	0.0556356	0.184204	-0.461042	0.00548477	-0.713979	0.258422	43.5031	13.2029	0.0473724	0.0673168	0.242033
Right	middle temporal	Average Thickness	8	-0.252853	0.136232	1.85605	0.0634466	0.196108	-0.519864	0.0141566	-0.876608	0.370901	58.0122	16.2202	0.0827227	0.0231789	0.183682
Right	paracentral	Average Thickness	8	-0.0569575	0.0862603	0.660298	0.509063	0.596832	-0.226024	0.11211	-0.226024	0.11211	0	4.72871	0	0.693031	0.703374
Right	parahippocampal	Average Thickness	8	-0.273289	0.0867234	3.15127	0.00162563	0.0368477	-0.443263	-0.103314	-0.443263	-0.103314	0	6.21871	0	0.514456	0.598573
Right	pars opercularis	Average Thickness	8	-0.16433	0.151538	1.08442	0.27818	0.394088	-0.461338	0.132678	-0.894494	0.565834	65.4031	20.9484	0.115822	0.00384722	0.0863257
Right	pars orbitalis	Average Thickness	8	-0.148939	0.0928319	1.60439	0.108627	0.25867	-0.330886	0.0330082	-0.399434	0.101557	11.1226	8.5808	0.00771666	0.284169	0.429411
Right	pars triangularis	Average Thickness	8	-0.239807	0.121746	1.96974	0.0488686	0.184204	-0.478425	-0.0011897	-0.746879	0.267264	45.5735	12.8637	0.0521112	0.0755007	0.244478
Right	pericalcarine	Average Thickness	8	-0.125515	0.1106	1.13485	0.256438	0.390183	-0.342287	0.0912576	-0.546415	0.295385	35.5826	10.6392	0.0338847	0.15515	0.3103
Right	postcentral	Average Thickness	8	-0.120824	0.117319	1.02987	0.303072	0.412178	-0.350765	0.109118	-0.59705	0.355403	42.5415	13.0658	0.0452741	0.0705211	0.242033
Right	posterior cingulate	Average Thickness	8	0.0570223	0.103459	-0.551159	0.581525	0.637801	-0.145754	0.259798	-0.311919	0.425964	29.4835	8.83499	0.0247302	0.264721	0.416666
Right	precentral	Average Thickness	8	-0.15574	0.0975338	1.59678	0.110315	0.25867	-0.346903	0.035423	-0.473076	0.161596	22.2048	8.38959	0.0167018	0.299496	0.440405
Right	precuneus	Average Thickness	8	-0.0684132	0.0858775	0.796637	0.425662	0.536019	-0.23673	0.0999037	-0.236746	0.0999198	0.00231001	7.74548	1.41517e-06	0.355572	0.467353
Right	rostral anterior cingulate	Average Thickness	8	-0.13443	0.120337	1.11711	0.263947	0.390183	-0.370286	0.101427	-0.637432	0.368573	46.007	12.6491	0.0513824	0.081133	0.244617
Right	rostral middle frontal	Average Thickness	8	-0.105665	0.0936603	1.12817	0.259247	0.390183	-0.289236	0.0779058	-0.366704	0.155374	12.7218	8.78257	0.00896615	0.268646	0.416666
Right	superior frontal	Average Thickness	8	-0.114747	0.0903282	1.27034	0.203964	0.366222	-0.291788	0.0622926	-0.341194	0.111699	7.83851	8.76981	0.00518939	0.269608	0.416666
Right	superior parietal	Average Thickness	8	0.0556972	0.11213	-0.496721	0.619386	0.668543	-0.164073	0.275467	-0.383114	0.494508	38.6388	11.3375	0.0375524	0.124562	0.284735
Right	superior temporal	Average Thickness	8	-0.430699	0.152901	2.81685	0.00484973	0.0549636	-0.730379	-0.131019	-1.17064	0.30924	66.3307	22.291	0.119148	0.0022629	0.0863257
Right	supramarginal	Average Thickness	8	-0.0263394	0.144127	0.182751	0.854994	0.867755	-0.308824	0.256145	-0.706492	0.653813	62.2467	18.7855	0.0996521	0.00888647	0.0863257
Right	temporal pole	Average Thickness	8	-0.157603	0.106286	1.48281	0.138124	0.302982	-0.365921	0.0507148	-0.548623	0.233417	32.3811	10.7552	0.0285048	0.14966	0.30839
Right	transverse temporal	Average Thickness	8	-0.231505	0.106486	2.17404	0.0297018	0.184204	-0.440214	-0.0227966	-0.623887	0.160877	32.4611	9.32579	0.0287402	0.230104	0.38727

### Sheet: Cortical_M_Results
hemi	region	Measurement	k	Estimate	SE	zval	pval	FDR	CI_lb	CI_ub	PI_lb	PI_ub	I2	Q	pval_Q	Q_FDR_p	t2
left	bankssts	GausCurv	6	0.00429035	0.160243	-0.026774	0.97864	0.97864	-0.30978	0.31836	-0.386297	0.394877	8.77306	6.04137	0.302214	0.360536	0.0140359
left	caudal anterior cingulate	GausCurv	6	0.362167	0.313446	-1.15544	0.247911	0.34404	-0.252175	0.976509	-1.00389	1.72822	69.4547	16.6203	0.00527923	0.0717975	0.387532
left	caudal middle frontal	GausCurv	6	0.460672	0.244231	-1.88621	0.0592664	0.160462	-0.0180125	0.939356	-0.518671	1.44001	55.7171	10.8543	0.0543465	0.128921	0.190025
left	cuneus	GausCurv	6	0.350109	0.202177	-1.7317	0.0833279	0.180551	-0.0461508	0.74637	-0.31609	1.01631	31.209	7.95324	0.158832	0.234795	0.0746591
left	entorhinal	GausCurv	6	0.474978	0.249353	-1.90484	0.0568013	0.160462	-0.0137461	0.963702	-0.5497	1.49966	59.0166	11.8058	0.0375484	0.118021	0.211147
left	frontal pole	GausCurv	6	0.0430901	0.192938	-0.223337	0.823273	0.835561	-0.335061	0.421241	-0.564741	0.650921	26.9137	6.21688	0.285684	0.346902	0.0589516
left	fusiform	GausCurv	6	0.360945	0.225177	-1.60294	0.108948	0.18996	-0.0803935	0.802284	-0.489666	1.21156	47.1974	8.9727	0.110158	0.208076	0.137646
left	inferior parietal	GausCurv	6	0.438562	0.156957	-2.79415	0.00520364	0.0763285	0.130931	0.746192	0.130931	0.746192	0	3.9976	0.549762	0.558903	0
left	inferior temporal	GausCurv	6	0.446215	0.190819	-2.33841	0.0193658	0.0823046	0.0722156	0.820214	-0.151738	1.04417	26.3834	5.8006	0.326108	0.378569	0.0566639
left	insula	GausCurv	6	0.312407	0.219868	-1.42088	0.155351	0.245672	-0.118527	0.743341	-0.500435	1.12525	44.1298	8.49228	0.131111	0.217161	0.123653
left	isthmus cingulate	GausCurv	6	0.324324	0.212522	-1.52607	0.126993	0.215888	-0.0922126	0.74086	-0.430615	1.07926	39.3847	7.82251	0.166292	0.240593	0.103198
left	lateral occipital	GausCurv	6	0.309162	0.179699	-1.72045	0.0853515	0.180551	-0.0430412	0.661366	-0.164913	0.783238	13.1281	5.01507	0.414043	0.454112	0.0262141
left	lateral orbitofrontal	GausCurv	6	0.38801	0.204048	-1.90156	0.0572285	0.160462	-0.011917	0.787937	-0.313447	1.08947	35.662	7.41111	0.191817	0.250837	0.0864517
left	lingual	GausCurv	6	0.307142	0.276622	-1.11033	0.266857	0.347651	-0.235028	0.849312	-0.860791	1.47508	63.524	13.449	0.0195159	0.102202	0.278571
left	medial orbitofrontal	GausCurv	6	0.32353	0.271015	-1.19377	0.232568	0.336023	-0.20765	0.85471	-0.791953	1.43901	60.4839	12.6396	0.0270002	0.102202	0.250465
left	middle temporal	GausCurv	6	0.245688	0.324228	-0.757762	0.448593	0.517975	-0.389787	0.881162	-1.20705	1.69843	73.8214	19.515	0.00154056	0.052379	0.444263
left	paracentral	GausCurv	6	0.417619	0.225231	-1.85418	0.0637128	0.160462	-0.0238248	0.859063	-0.396156	1.23139	41.469	8.69327	0.121942	0.215174	0.121661
left	parahippocampal	GausCurv	6	0.181097	0.252223	-0.718004	0.472755	0.517975	-0.313251	0.675444	-0.839686	1.20188	57.08	11.6559	0.0398193	0.118021	0.207634
left	pars opercularis	GausCurv	6	0.319185	0.282695	-1.12908	0.258865	0.347651	-0.234888	0.873258	-0.850642	1.48901	61.4856	12.9484	0.0238672	0.102202	0.276327
left	pars orbitalis	GausCurv	6	0.401642	0.244609	-1.64198	0.100594	0.180551	-0.077782	0.881067	-0.57285	1.37613	54.5114	10.7881	0.055748	0.128921	0.187374
left	pars triangularis	GausCurv	6	0.520529	0.24543	-2.12089	0.0339312	0.116939	0.0394957	1.00156	-0.423546	1.4646	50.5414	10.1924	0.0699627	0.144166	0.17178
left	pericalcarine	GausCurv	6	-0.207124	0.284596	0.72778	0.466748	0.517975	-0.764922	0.350675	-1.37419	0.95994	60.8127	12.0172	0.0345522	0.117478	0.273568
left	postcentral	GausCurv	6	0.561162	0.270766	-2.0725	0.0382187	0.123756	0.0304713	1.09185	-0.569028	1.69135	61.9183	13.0196	0.0231959	0.102202	0.259198
left	posterior cingulate	GausCurv	6	0.471474	0.324033	-1.45502	0.145664	0.241589	-0.163618	1.10657	-0.974326	1.91727	72.9028	18.1232	0.00279595	0.0633749	0.439155
left	precentral	GausCurv	6	0.579682	0.274026	-2.11542	0.034394	0.116939	0.0425997	1.11676	-0.574051	1.73341	63.5181	13.375	0.0201072	0.102202	0.271418
left	precuneus	GausCurv	6	0.40807	0.241361	-1.69071	0.0908927	0.180551	-0.064988	0.881128	-0.514549	1.33069	49.7186	9.24527	0.0996721	0.193649	0.163334
left	rostral anterior cingulate	GausCurv	6	0.334923	0.298475	-1.12211	0.261814	0.347651	-0.250077	0.919923	-0.951564	1.62141	68.4797	15.2492	0.00934903	0.0983916	0.341751
left	rostral middle frontal	GausCurv	6	0.321101	0.271652	-1.18203	0.237193	0.336023	-0.211326	0.853528	-0.799806	1.44201	61.2617	12.6534	0.0268529	0.102202	0.253277
left	superior frontal	GausCurv	6	0.506564	0.256954	-1.97142	0.0486756	0.150452	0.00294426	1.01018	-0.520243	1.53337	55.5934	10.7358	0.0568768	0.128921	0.208436
left	superior parietal	GausCurv	6	0.387465	0.161341	-2.40152	0.0163269	0.0776745	0.0712419	0.703688	0.0443111	0.730619	2.79239	4.01222	0.547658	0.558903	0.00462261
left	superior temporal	GausCurv	6	0.305235	0.280244	-1.08918	0.276076	0.347651	-0.244033	0.854503	-0.863588	1.47406	62.6973	13.279	0.0209	0.102202	0.277096
left	supramarginal	GausCurv	6	0.492768	0.173878	-2.83398	0.0045972	0.0763285	0.151973	0.833564	0.0798157	0.905721	7.4059	3.93437	0.558903	0.558903	0.0141582
left	temporal pole	GausCurv	6	0.241055	0.219345	-1.09898	0.271779	0.347651	-0.188854	0.670964	-0.539051	1.02116	39.9327	8.24735	0.14312	0.225271	0.110308
left	transverse temporal	GausCurv	6	0.167621	0.289894	-0.578214	0.56312	0.598315	-0.400561	0.735803	-1.08732	1.42256	67.5274	15.0553	0.0101285	0.0983916	0.325931
right	bankssts	GausCurv	6	0.109549	0.245496	-0.446234	0.655428	0.67529	-0.371615	0.590712	-0.858407	1.0775	53.5245	10.2191	0.0692589	0.144166	0.183633
right	caudal anterior cingulate	GausCurv	6	0.772059	0.355879	-2.16944	0.030049	0.116939	0.0745494	1.46957	-0.832032	2.37615	76.3539	20.221	0.00113583	0.052379	0.543176
right	caudal middle frontal	GausCurv	6	0.382215	0.278643	-1.3717	0.170157	0.26297	-0.163916	0.928346	-0.802401	1.56683	65.0446	13.8279	0.0167406	0.102202	0.287666
right	cuneus	GausCurv	6	0.461603	0.173656	-2.65814	0.00785735	0.0763285	0.121243	0.801963	0.0170091	0.906197	11.5445	5.31567	0.378582	0.422025	0.0212988
right	entorhinal	GausCurv	6	0.198929	0.211466	-0.940712	0.346852	0.428836	-0.215538	0.613395	-0.546101	0.943959	38.3143	7.63231	0.177698	0.245254	0.0997764
right	frontal pole	GausCurv	6	0.217164	0.261007	-0.832024	0.405396	0.48363	-0.294401	0.728729	-0.830842	1.26517	56.9691	11.0715	0.0499807	0.125877	0.217787
right	fusiform	GausCurv	6	0.502883	0.21006	-2.394	0.0166659	0.0776745	0.0911729	0.914593	-0.226659	1.23243	37.3121	7.15345	0.209476	0.268761	0.0944241
right	inferior parietal	GausCurv	6	0.449503	0.267738	-1.67889	0.0931738	0.180551	-0.0752548	0.97426	-0.657641	1.55665	60.4583	12.1312	0.0330335	0.117478	0.247405
right	inferior temporal	GausCurv	6	0.488024	0.155936	-3.12965	0.00175017	0.0763285	0.182395	0.793653	0.182395	0.793653	0	3.99008	0.550845	0.558903	0
right	insula	GausCurv	6	0.392642	0.226923	-1.73029	0.0835783	0.180551	-0.0521181	0.837403	-0.438985	1.22427	43.8488	8.4289	0.134129	0.217161	0.128543
right	isthmus cingulate	GausCurv	6	0.393865	0.222347	-1.7714	0.0764947	0.179367	-0.0419273	0.829658	-0.425805	1.21354	44.4896	8.66022	0.123409	0.215174	0.125459
right	lateral occipital	GausCurv	6	0.58633	0.227431	-2.57805	0.00993589	0.0776745	0.140573	1.03209	-0.243257	1.41592	42.9975	8.19592	0.145764	0.225271	0.127429
right	lateral orbitofrontal	GausCurv	6	0.495485	0.180746	-2.74134	0.00611899	0.0763285	0.14123	0.849741	-0.0504574	1.04143	23.0825	5.65219	0.341546	0.387086	0.0449195
right	lingual	GausCurv	6	0.316405	0.192868	-1.64053	0.100896	0.180551	-0.0616095	0.69442	-0.290271	0.923081	26.6845	6.30895	0.277307	0.342852	0.0586132
right	medial orbitofrontal	GausCurv	6	0.621054	0.232802	-2.66774	0.00763631	0.0763285	0.164772	1.07734	-0.253884	1.49599	46.5989	9.44151	0.0926978	0.185396	0.145081
right	middle temporal	GausCurv	6	0.200344	0.283284	-0.707218	0.479431	0.517975	-0.354883	0.755571	-1.00357	1.40426	65.8293	14.3373	0.0136028	0.102202	0.297059
right	paracentral	GausCurv	6	0.464115	0.248762	-1.8657	0.0620835	0.160462	-0.0234495	0.951679	-0.520262	1.44849	54.4104	10.5145	0.0619018	0.135785	0.190365
right	parahippocampal	GausCurv	6	0.118789	0.244134	-0.486572	0.626562	0.65548	-0.359705	0.597283	-0.874506	1.11208	57.4256	11.4164	0.0437212	0.118021	0.197237
right	pars opercularis	GausCurv	6	0.244477	0.293105	-0.834096	0.404227	0.48363	-0.329997	0.818952	-1.02982	1.51878	68.7956	16.8158	0.00486277	0.0717975	0.336803
right	pars orbitalis	GausCurv	6	0.416991	0.167526	-2.4891	0.0128065	0.0776745	0.088645	0.745337	-0.0188732	0.852855	12.3315	4.94661	0.422431	0.455958	0.0213894
right	pars triangularis	GausCurv	6	0.395913	0.220636	-1.79442	0.0727463	0.17667	-0.0365252	0.828352	-0.405313	1.19714	42.491	8.10897	0.150332	0.227168	0.118434
right	pericalcarine	GausCurv	6	0.628253	0.233154	-2.69459	0.00704758	0.0763285	0.17128	1.08523	-0.240218	1.49672	45.7003	8.74702	0.11959	0.215174	0.141982
right	postcentral	GausCurv	6	0.622833	0.252042	-2.47115	0.0134679	0.0776745	0.12884	1.11683	-0.408779	1.65444	58.4016	11.5235	0.0419337	0.118021	0.213511
right	posterior cingulate	GausCurv	6	0.23866	0.195661	-1.21976	0.222555	0.328994	-0.144828	0.622148	-0.403368	0.880688	31.021	7.74486	0.170869	0.242064	0.0690198
right	precentral	GausCurv	6	0.4264	0.251095	-1.69817	0.0894764	0.180551	-0.0657361	0.918537	-0.593219	1.44602	57.6641	11.3351	0.0451257	0.118021	0.207584
right	precuneus	GausCurv	6	0.545064	0.228652	-2.38382	0.0171341	0.0776745	0.0969149	0.993213	-0.295421	1.38555	43.9135	8.58827	0.126657	0.215318	0.131611
right	rostral anterior cingulate	GausCurv	6	0.279309	0.195476	-1.42886	0.153044	0.245672	-0.103818	0.662436	-0.344012	0.90263	28.0909	6.31974	0.276338	0.342852	0.06293
right	rostral middle frontal	GausCurv	6	0.464354	0.216336	-2.14644	0.0318376	0.116939	0.0403424	0.888365	-0.309306	1.23801	40.9129	7.58988	0.180334	0.245254	0.109012
right	superior frontal	GausCurv	6	0.37897	0.287927	-1.3162	0.188106	0.284249	-0.185356	0.943296	-0.848815	1.60676	65.9242	13.5875	0.0184534	0.102202	0.309516
right	superior parietal	GausCurv	6	0.394335	0.161264	-2.44528	0.0144741	0.0776745	0.0782634	0.710406	0.0464863	0.742183	3.22689	4.4705	0.483841	0.514081	0.00549204
right	superior temporal	GausCurv	6	0.199143	0.28188	-0.706481	0.479889	0.517975	-0.353332	0.751619	-0.966746	1.36503	62.1445	12.6347	0.0270534	0.102202	0.274393
right	supramarginal	GausCurv	6	0.434614	0.175641	-2.47445	0.0133441	0.0776745	0.0903648	0.778864	-0.0796616	0.94889	20.5799	5.7776	0.328464	0.378569	0.0379991
right	temporal pole	GausCurv	6	0.193776	0.256668	-0.754966	0.450269	0.517975	-0.309284	0.696835	-0.849196	1.23675	58.6588	11.5274	0.04187	0.118021	0.217292
right	transverse temporal	GausCurv	6	0.333627	0.200971	-1.66008	0.0968992	0.180551	-0.0602689	0.727524	-0.36791	1.03516	37.4434	7.48327	0.187107	0.249476	0.0877271
left	bankssts	GrayVol	6	-0.0514997	0.163097	0.315761	0.752184	0.811881	-0.371164	0.268164	-0.371164	0.268164	0	4.08271	0.53757	0.758708	0
left	caudal anterior cingulate	GrayVol	6	-0.346407	0.222583	1.55631	0.119635	0.252011	-0.782662	0.0898475	-1.15774	0.464925	42.5612	8.1917	0.145982	0.758708	0.121813
left	caudal middle frontal	GrayVol	6	-0.0441028	0.163825	0.269206	0.787771	0.82413	-0.365195	0.276989	-0.365223	0.277018	0.00270142	3.61582	0.60594	0.758708	4.79189e-06
left	cuneus	GrayVol	6	-0.248653	0.157537	1.57837	0.11448	0.251116	-0.557421	0.0601146	-0.557433	0.0601264	0.00117163	5.23333	0.388073	0.758708	1.90095e-06
left	entorhinal	GrayVol	6	-0.311517	0.153029	2.03567	0.041783	0.178564	-0.611449	-0.0115859	-0.611449	-0.0115859	0	3.75106	0.585785	0.758708	0
left	frontal pole	GrayVol	6	-0.192003	0.164407	1.16786	0.242865	0.359018	-0.514234	0.130228	-0.514234	0.130228	0	1.63537	0.896939	0.910326	0
left	fusiform	GrayVol	6	-0.197941	0.266651	0.742321	0.457893	0.576606	-0.720567	0.324686	-1.27812	0.882239	58.6555	12.3424	0.0303859	0.688748	0.232633
left	inferior parietal	GrayVol	6	-0.324918	0.162953	1.99394	0.0461587	0.184635	-0.6443	-0.00553635	-0.6443	-0.00553635	0	3.19827	0.669449	0.758708	0
left	inferior temporal	GrayVol	6	-0.399795	0.171847	2.32647	0.0199937	0.129672	-0.736608	-0.0629822	-0.803232	0.00364171	6.99663	5.10725	0.402932	0.758708	0.0128384
left	insula	GrayVol	6	-0.291914	0.163258	1.78805	0.073768	0.218097	-0.611894	0.0280665	-0.677516	0.0936885	7.18033	5.73264	0.333109	0.758708	0.0120532
left	isthmus cingulate	GrayVol	6	-0.104177	0.158608	0.65682	0.511297	0.606576	-0.415042	0.206689	-0.415048	0.206694	0.000512246	5.19429	0.392632	0.758708	8.41326e-07
left	lateral occipital	GrayVol	6	-0.223144	0.257919	0.86517	0.386945	0.536985	-0.728657	0.282369	-1.22228	0.775996	51.6784	9.89427	0.078287	0.758708	0.193348
left	lateral orbitofrontal	GrayVol	6	-0.346528	0.228986	1.51332	0.130199	0.252958	-0.795332	0.102276	-1.19317	0.500113	44.5541	8.51419	0.130082	0.758708	0.134161
left	lingual	GrayVol	6	-0.526597	0.217609	2.41992	0.015524	0.129672	-0.953104	-0.10009	-1.29045	0.237255	38.6687	7.31145	0.198489	0.758708	0.104534
left	medial orbitofrontal	GrayVol	6	-0.295917	0.171612	1.72434	0.0846469	0.23024	-0.63227	0.0404363	-0.726758	0.134925	10.3074	5.2262	0.388903	0.758708	0.0188707
left	middle temporal	GrayVol	6	-0.389514	0.164032	2.37462	0.0175669	0.129672	-0.711011	-0.0680173	-0.711011	-0.0680173	0	4.23115	0.516639	0.758708	0
left	paracentral	GrayVol	6	-0.567198	0.162016	3.50087	0.000463743	0.0315345	-0.884744	-0.249652	-0.884744	-0.249652	0	3.51856	0.620582	0.758708	0
left	parahippocampal	GrayVol	6	-0.53179	0.17068	3.11572	0.00183495	0.0623882	-0.866316	-0.197264	-0.936033	-0.127547	7.35033	4.6284	0.46289	0.758708	0.0134076
left	pars opercularis	GrayVol	6	-0.0210843	0.151878	0.138824	0.889589	0.902867	-0.31876	0.276591	-0.31876	0.276591	0	3.2024	0.668814	0.758708	0
left	pars orbitalis	GrayVol	6	-0.294361	0.226636	1.29882	0.194005	0.321764	-0.73856	0.149839	-1.10672	0.518001	40.9184	7.75058	0.170528	0.758708	0.120428
left	pars triangularis	GrayVol	6	0.0668961	0.170743	-0.391793	0.695211	0.787906	-0.267755	0.401547	-0.387988	0.52178	13.8923	5.33016	0.376929	0.758708	0.0247115
left	pericalcarine	GrayVol	6	-0.243451	0.159387	1.52742	0.126658	0.252958	-0.555844	0.0689427	-0.555844	0.0689428	1.0469e-05	6.48882	0.261515	0.758708	1.72015e-08
left	postcentral	GrayVol	6	-0.390167	0.164423	2.37294	0.0176469	0.129672	-0.71243	-0.0679036	-0.71243	-0.0679036	0	4.55939	0.471977	0.758708	0
left	posterior cingulate	GrayVol	6	-0.0274247	0.29546	0.0928203	0.926046	0.926046	-0.606515	0.551666	-1.28747	1.23262	66.2584	14.6166	0.0121327	0.621569	0.326015
left	precentral	GrayVol	6	-0.31411	0.222125	1.41411	0.157328	0.297176	-0.749467	0.121247	-1.09133	0.46311	38.421	7.8694	0.163581	0.758708	0.107911
left	precuneus	GrayVol	6	-0.260049	0.155568	1.67161	0.0946007	0.247417	-0.564956	0.0448581	-0.564956	0.0448581	0	3.70839	0.592116	0.758708	0
left	rostral anterior cingulate	GrayVol	6	-0.471604	0.23168	2.03558	0.0417923	0.178564	-0.925688	-0.0175193	-1.34267	0.39946	46.9162	9.55498	0.0888726	0.758708	0.143841
left	rostral middle frontal	GrayVol	6	-0.243167	0.217324	1.11892	0.263175	0.375431	-0.669114	0.182779	-1.04842	0.562089	44.3584	8.62994	0.124767	0.758708	0.12157
left	superior frontal	GrayVol	6	-0.222966	0.162085	1.37561	0.168943	0.30232	-0.540647	0.0947156	-0.540647	0.0947156	0	2.53736	0.770858	0.810105	0
left	superior parietal	GrayVol	6	-0.134653	0.15864	0.848799	0.395993	0.538551	-0.445582	0.176275	-0.445582	0.176275	0	3.44609	0.63156	0.758708	0
left	superior temporal	GrayVol	6	-0.331911	0.160548	2.06737	0.0386996	0.178564	-0.64658	-0.0172434	-0.64658	-0.0172434	0	5.0205	0.413384	0.758708	0
left	supramarginal	GrayVol	6	-0.254538	0.157025	1.62101	0.105016	0.251116	-0.562301	0.0532245	-0.565207	0.0561313	0.292585	6.33243	0.275202	0.758708	0.000467964
left	temporal pole	GrayVol	6	-0.213658	0.159251	1.34164	0.179712	0.313343	-0.525783	0.098468	-0.525783	0.098468	0	3.37348	0.642612	0.758708	0
left	transverse temporal	GrayVol	6	-0.0510663	0.153555	0.33256	0.739466	0.811027	-0.352028	0.249896	-0.352028	0.249896	0	2.95964	0.706208	0.787248	0
right	bankssts	GrayVol	6	-0.124668	0.156938	0.794373	0.426978	0.547821	-0.432261	0.182926	-0.432261	0.182926	0	3.92941	0.559624	0.758708	0
right	caudal anterior cingulate	GrayVol	6	-0.0226066	0.158654	0.14249	0.886693	0.902867	-0.333563	0.28835	-0.333563	0.28835	0	2.47716	0.779931	0.810105	0
right	caudal middle frontal	GrayVol	6	0.0443644	0.158243	-0.280357	0.779204	0.82413	-0.265786	0.354514	-0.265786	0.354514	0	4.14639	0.528537	0.758708	0
right	cuneus	GrayVol	6	-0.134568	0.163537	0.822861	0.410587	0.547449	-0.455094	0.185958	-0.499418	0.230282	4.51035	4.47224	0.483606	0.758708	0.00790814
right	entorhinal	GrayVol	6	-0.44244	0.157289	2.81292	0.00490944	0.0730473	-0.75072	-0.13416	-0.75072	-0.13416	0	3.55383	0.615258	0.758708	0
right	frontal pole	GrayVol	6	-0.247087	0.197406	1.25166	0.210692	0.333187	-0.633996	0.139823	-0.836681	0.342508	22.176	8.26124	0.142414	0.758708	0.0515227
right	fusiform	GrayVol	6	-0.37496	0.21582	1.73737	0.0823219	0.23024	-0.79796	0.0480403	-1.15982	0.409896	41.9964	8.1897	0.146086	0.758708	0.113777
right	inferior parietal	GrayVol	6	-0.34029	0.17371	1.95895	0.0501183	0.189336	-0.680756	0.000175651	-0.759331	0.0787514	8.26488	5.29982	0.380395	0.758708	0.0155355
right	inferior temporal	GrayVol	6	-0.333313	0.162146	2.05564	0.0398175	0.178564	-0.651112	-0.015513	-0.651112	-0.015513	0	2.46117	0.782331	0.810105	0
right	insula	GrayVol	6	-0.289206	0.155539	1.85937	0.0629742	0.205436	-0.594057	0.0156457	-0.594057	0.0156457	0	3.26319	0.659482	0.758708	0
right	isthmus cingulate	GrayVol	6	-0.216125	0.174612	1.23775	0.21581	0.333525	-0.558358	0.126108	-0.720157	0.287907	19.4997	6.14739	0.29214	0.758708	0.035644
right	lateral occipital	GrayVol	6	-0.342921	0.259706	1.32042	0.186694	0.317381	-0.851936	0.166093	-1.37354	0.6877	54.8393	10.5485	0.0611043	0.758708	0.209057
right	lateral orbitofrontal	GrayVol	6	-0.367105	0.200948	1.82686	0.0677203	0.209317	-0.760956	0.0267464	-1.02854	0.294326	30.9664	6.43976	0.265748	0.758708	0.0735066
right	lingual	GrayVol	6	-0.348342	0.183465	1.89868	0.0576067	0.205436	-0.707928	0.0112436	-0.88997	0.193286	21.2528	6.03354	0.302969	0.758708	0.0427075
right	medial orbitofrontal	GrayVol	6	-0.446259	0.160301	2.78389	0.00537113	0.0730473	-0.760442	-0.132076	-0.760442	-0.132076	0	3.88602	0.56594	0.758708	0
right	middle temporal	GrayVol	6	-0.375497	0.162665	2.30841	0.0209763	0.129672	-0.694315	-0.0566801	-0.694315	-0.0566801	0	3.9276	0.559886	0.758708	0
right	paracentral	GrayVol	6	-0.111358	0.163209	0.682302	0.495048	0.60628	-0.431243	0.208527	-0.431243	0.208527	0	3.89866	0.564097	0.758708	0
right	parahippocampal	GrayVol	6	-0.39017	0.191883	2.03337	0.0420151	0.178564	-0.766254	-0.0140855	-0.961402	0.181062	21.8528	5.76238	0.330031	0.758708	0.0481241
right	pars opercularis	GrayVol	6	-0.10079	0.15868	0.635176	0.525313	0.606576	-0.411797	0.210217	-0.41181	0.21023	0.00129181	4.31852	0.504526	0.758708	2.13494e-06
right	pars orbitalis	GrayVol	6	-0.412637	0.257758	1.60087	0.109406	0.251116	-0.917833	0.0925592	-1.41881	0.593537	52.5421	10.1046	0.0723246	0.758708	0.197103
right	pars triangularis	GrayVol	6	-0.101784	0.160625	0.633674	0.526294	0.606576	-0.416604	0.213036	-0.416604	0.213036	0	3.80337	0.578059	0.758708	0
right	pericalcarine	GrayVol	6	-0.24435	0.158136	1.54519	0.122299	0.252011	-0.554291	0.06559	-0.554291	0.06559	0	2.58323	0.763912	0.810105	0
right	postcentral	GrayVol	6	-0.220285	0.159704	1.37934	0.167791	0.30232	-0.533299	0.0927285	-0.533299	0.0927285	0	3.92142	0.560784	0.758708	0
right	posterior cingulate	GrayVol	6	-0.101894	0.150819	0.675608	0.49929	0.60628	-0.397494	0.193705	-0.397513	0.193724	0.00197978	5.29542	0.3809	0.758708	2.93793e-06
right	precentral	GrayVol	6	-0.248566	0.15611	1.59225	0.111328	0.251116	-0.554537	0.0574038	-0.554541	0.0574081	0.000434476	6.11327	0.295353	0.758708	6.87375e-07
right	precuneus	GrayVol	6	-0.420979	0.156246	2.69433	0.00705307	0.0799348	-0.727215	-0.114742	-0.727215	-0.114742	0	3.46369	0.628888	0.758708	0
right	rostral anterior cingulate	GrayVol	6	-0.137567	0.171984	0.799884	0.423778	0.547821	-0.474651	0.199516	-0.569935	0.2948	10.4402	5.14096	0.398921	0.758708	0.0190856
right	rostral middle frontal	GrayVol	6	-0.337254	0.280666	1.20162	0.22951	0.346816	-0.88735	0.212841	-1.53293	0.858426	65.3117	13.6106	0.0182815	0.621569	0.29339
right	superior frontal	GrayVol	6	-0.18309	0.164262	1.11463	0.26501	0.375431	-0.505037	0.138856	-0.560232	0.194052	5.96167	4.8638	0.432727	0.758708	0.0100447
right	superior parietal	GrayVol	6	-0.199028	0.157386	1.26459	0.20602	0.333187	-0.507499	0.109443	-0.507499	0.109443	0	0.725654	0.981531	0.981531	0
right	superior temporal	GrayVol	6	-0.463133	0.156049	2.96787	0.00299872	0.067971	-0.768983	-0.157282	-0.768983	-0.157282	0	3.37096	0.642997	0.758708	0
right	supramarginal	GrayVol	6	-0.325958	0.175617	1.85607	0.0634435	0.205436	-0.670162	0.0182455	-0.786864	0.134948	12.938	5.22317	0.389256	0.758708	0.024459
right	temporal pole	GrayVol	6	-0.0549292	0.158455	0.346655	0.728851	0.811027	-0.365496	0.255637	-0.365496	0.255637	0	2.43482	0.786278	0.810105	0
right	transverse temporal	GrayVol	6	-0.256025	0.159747	1.60269	0.109003	0.251116	-0.569123	0.0570735	-0.603141	0.0910923	3.60716	5.4522	0.363216	0.758708	0.00584666
left	bankssts	MeanCurv	6	0.0195091	0.156916	-0.124328	0.901056	0.929289	-0.28804	0.327059	-0.28804	0.327059	0	2.60241	0.760999	0.857236	0
left	caudal anterior cingulate	MeanCurv	6	0.253145	0.261461	-0.968195	0.332947	0.646868	-0.259309	0.765599	-0.79822	1.30451	56.5335	11.0151	0.0510808	0.309284	0.219385
left	caudal middle frontal	MeanCurv	6	0.384695	0.177543	-2.16677	0.0302525	0.205717	0.0367168	0.732674	-0.111046	0.880436	16.9949	4.63058	0.462604	0.699784	0.0324539
left	cuneus	MeanCurv	6	0.263104	0.160102	-1.64335	0.10031	0.370727	-0.0506897	0.576898	-0.0506897	0.576898	0	2.2963	0.806811	0.857236	0
left	entorhinal	MeanCurv	6	0.27053	0.235103	-1.15069	0.24986	0.530953	-0.190263	0.731324	-0.684053	1.22511	57.0505	11.4514	0.0431291	0.293278	0.181936
left	frontal pole	MeanCurv	6	-0.105577	0.161904	0.652093	0.514341	0.72865	-0.422904	0.21175	-0.422904	0.21175	0	2.83357	0.725626	0.845294	0
left	fusiform	MeanCurv	6	0.17579	0.193924	-0.906487	0.364678	0.659582	-0.204295	0.555875	-0.443368	0.794948	28.0019	6.4179	0.267651	0.587106	0.0621878
left	inferior parietal	MeanCurv	6	0.305125	0.162029	-1.88315	0.0596801	0.262507	-0.0124461	0.622695	-0.0281374	0.638387	1.56524	3.39177	0.639824	0.802252	0.00265847
left	inferior temporal	MeanCurv	6	0.236437	0.221997	-1.06505	0.286855	0.591095	-0.198669	0.671543	-0.564132	1.03701	41.8578	7.97591	0.157568	0.412101	0.117558
left	insula	MeanCurv	6	0.320863	0.243823	-1.31597	0.188186	0.457023	-0.157022	0.798748	-0.640047	1.28177	53.1287	10.8432	0.0545794	0.309284	0.180914
left	isthmus cingulate	MeanCurv	6	-0.0319223	0.301299	0.105949	0.915623	0.929289	-0.622457	0.558613	-1.34749	1.28365	69.5468	15.7532	0.00758518	0.257896	0.359758
left	lateral occipital	MeanCurv	6	0.316237	0.161351	-1.95993	0.0500035	0.261557	-4.78244e-06	0.632479	-4.78244e-06	0.632479	0	4.3987	0.49355	0.699784	0
left	lateral orbitofrontal	MeanCurv	6	0.256019	0.157288	-1.62771	0.103585	0.370727	-0.0522587	0.564297	-0.0522587	0.564297	0	2.54138	0.770251	0.857236	0
left	lingual	MeanCurv	6	0.219226	0.279388	-0.784664	0.43265	0.659582	-0.328365	0.766817	-0.985115	1.42357	66.7984	14.2814	0.0139176	0.293278	0.299517
left	medial orbitofrontal	MeanCurv	6	0.0784105	0.159826	-0.490598	0.623711	0.810894	-0.234843	0.391664	-0.234843	0.391664	0	2.85079	0.722977	0.845294	0
left	middle temporal	MeanCurv	6	0.102985	0.23042	-0.446946	0.654914	0.810894	-0.348629	0.554599	-0.766871	0.972841	47.5717	8.98782	0.109551	0.383162	0.143876
left	paracentral	MeanCurv	6	0.26315	0.166241	-1.58294	0.113436	0.385682	-0.0626775	0.588977	-0.0626775	0.588977	1.1623e-06	5.63126	0.343768	0.625976	2.10408e-09
left	parahippocampal	MeanCurv	6	-0.031106	0.163853	0.18984	0.849434	0.929289	-0.352253	0.290041	-0.449211	0.386999	11.4064	5.34181	0.375604	0.654899	0.0186586
left	pars opercularis	MeanCurv	6	0.0182308	0.159969	-0.113965	0.909266	0.929289	-0.295303	0.331765	-0.295303	0.331765	0	4.52136	0.477031	0.699784	0
left	pars orbitalis	MeanCurv	6	0.19595	0.215887	-0.907647	0.364065	0.659582	-0.227182	0.619081	-0.578059	0.969958	40.6558	8.40601	0.135234	0.383162	0.109346
left	pars triangularis	MeanCurv	6	0.276698	0.178024	-1.55427	0.12012	0.38896	-0.0722233	0.625618	-0.172702	0.726097	10.5524	5.57483	0.34981	0.625976	0.0208812
left	pericalcarine	MeanCurv	6	-0.204151	0.252694	0.807901	0.419148	0.659582	-0.699421	0.291119	-1.16466	0.756353	49.1257	9.28522	0.0982145	0.383162	0.176307
left	postcentral	MeanCurv	6	0.235571	0.168489	-1.39814	0.16207	0.452725	-0.0946604	0.565803	-0.17019	0.641332	8.09928	3.95038	0.556581	0.727837	0.0144709
left	posterior cingulate	MeanCurv	6	0.260401	0.34781	-0.748687	0.454046	0.659582	-0.421295	0.942097	-1.29833	1.81913	74.3768	19.204	0.00176098	0.119747	0.511504
left	precentral	MeanCurv	6	0.586253	0.215995	-2.7142	0.00664368	0.13382	0.16291	1.00959	-0.200902	1.37341	42.5887	8.4327	0.133946	0.383162	0.114642
left	precuneus	MeanCurv	6	0.233129	0.176939	-1.31757	0.187649	0.457023	-0.113665	0.579922	-0.223735	0.689992	11.9322	4.92047	0.425663	0.689169	0.0230273
left	rostral anterior cingulate	MeanCurv	6	0.119929	0.158069	-0.758716	0.448023	0.659582	-0.18988	0.429738	-0.18988	0.429738	0	3.33243	0.64888	0.802252	0
left	rostral middle frontal	MeanCurv	6	0.122683	0.154856	-0.792238	0.428222	0.659582	-0.18083	0.426196	-0.18083	0.426196	0	2.78287	0.733417	0.845294	0
left	superior frontal	MeanCurv	6	0.310017	0.221401	-1.40025	0.161437	0.452725	-0.12392	0.743955	-0.480545	1.10058	40.6798	7.86088	0.164071	0.413217	0.113678
left	superior parietal	MeanCurv	6	0.217537	0.157326	-1.38272	0.166751	0.452725	-0.0908158	0.525891	-0.0908158	0.525891	0	0.248008	0.998508	0.998508	0
left	superior temporal	MeanCurv	6	0.239306	0.189728	-1.26131	0.207198	0.46965	-0.132555	0.611166	-0.316469	0.79508	20.5874	6.04462	0.301901	0.602539	0.0444116
left	supramarginal	MeanCurv	6	0.361927	0.16675	-2.17048	0.0299703	0.205717	0.0351039	0.688751	0.0351039	0.688751	0	0.398476	0.995371	0.998508	0
left	temporal pole	MeanCurv	6	0.226176	0.272814	-0.82905	0.407076	0.659582	-0.308529	0.760882	-0.908444	1.3608	61.5336	12.2776	0.0311763	0.293278	0.260696
left	transverse temporal	MeanCurv	6	-0.0712152	0.201434	0.353541	0.723683	0.834076	-0.466019	0.323589	-0.749791	0.60736	33.6266	6.74115	0.240614	0.545392	0.0792914
right	bankssts	MeanCurv	6	0.00917447	0.160474	-0.0571711	0.954409	0.954409	-0.305348	0.323697	-0.305348	0.323697	0	3.17933	0.672361	0.816439	0
right	caudal anterior cingulate	MeanCurv	6	0.670766	0.254464	-2.63599	0.00838912	0.13382	0.172025	1.16951	-0.355291	1.69682	57.0523	11.6146	0.0404682	0.293278	0.209309
right	caudal middle frontal	MeanCurv	6	0.0643372	0.155249	-0.414413	0.678572	0.814499	-0.239946	0.36862	-0.239946	0.36862	0	4.3042	0.506499	0.699784	0
right	cuneus	MeanCurv	6	0.297684	0.161809	-1.83973	0.0658079	0.263232	-0.0194549	0.614823	-0.0194549	0.614823	0	3.68754	0.595219	0.763677	0
right	entorhinal	MeanCurv	6	0.116964	0.225229	-0.519314	0.603542	0.810543	-0.324476	0.558405	-0.740787	0.974716	48.2256	9.37325	0.0950711	0.383162	0.140797
right	frontal pole	MeanCurv	6	0.0624782	0.208291	-0.299956	0.764211	0.851907	-0.345765	0.470722	-0.654897	0.779853	36.2355	7.39352	0.192979	0.468664	0.0905812
right	fusiform	MeanCurv	6	0.435209	0.232985	-1.86797	0.0617663	0.262507	-0.0214334	0.891851	-0.446078	1.3165	48.0896	8.9951	0.10926	0.383162	0.147898
right	inferior parietal	MeanCurv	6	0.0938402	0.23229	-0.403979	0.686228	0.814499	-0.361439	0.549119	-0.750923	0.938603	42.4868	8.5881	0.126665	0.383162	0.131811
right	inferior temporal	MeanCurv	6	0.508114	0.225696	-2.25132	0.0243652	0.205717	0.0657581	0.95047	-0.338821	1.35505	46.6742	9.50754	0.0904536	0.383162	0.135787
right	insula	MeanCurv	6	0.317546	0.250764	-1.26631	0.205401	0.46965	-0.173942	0.809033	-0.674164	1.30925	54.3952	11.4875	0.0425264	0.293278	0.193137
right	isthmus cingulate	MeanCurv	6	0.164262	0.216072	-0.760218	0.447125	0.659582	-0.259232	0.587756	-0.609329	0.937852	40.68	8.04896	0.153558	0.412101	0.109098
right	lateral occipital	MeanCurv	6	0.500091	0.200958	-2.48854	0.012827	0.140782	0.106221	0.893962	-0.133887	1.13407	26.9812	5.96	0.31013	0.602539	0.064245
right	lateral orbitofrontal	MeanCurv	6	0.409888	0.15388	-2.66369	0.00772883	0.13382	0.108289	0.711487	0.108289	0.711487	0	4.24615	0.514547	0.699784	0
right	lingual	MeanCurv	6	0.0180839	0.159185	-0.113603	0.909553	0.929289	-0.293914	0.330081	-0.293914	0.330081	0	5.17263	0.395177	0.655642	0
right	medial orbitofrontal	MeanCurv	6	0.409746	0.153843	-2.66341	0.00773522	0.13382	0.108221	0.711272	0.105776	0.713716	0.247272	4.29243	0.508127	0.699784	0.000385256
right	middle temporal	MeanCurv	6	-0.0449296	0.276678	0.162389	0.870999	0.929289	-0.587209	0.49735	-1.19978	1.10993	62.5979	12.8071	0.0252554	0.293278	0.270632
right	paracentral	MeanCurv	6	0.361692	0.2655	-1.36231	0.173101	0.452725	-0.158678	0.882062	-0.733662	1.45705	60.8805	11.8945	0.0362628	0.293278	0.241839
right	parahippocampal	MeanCurv	6	-0.131895	0.165227	0.798264	0.424718	0.659582	-0.455735	0.191945	-0.55263	0.28884	11.2348	5.62117	0.344842	0.625976	0.0187808
right	pars opercularis	MeanCurv	6	0.0815071	0.207684	-0.392458	0.69472	0.814499	-0.325545	0.488559	-0.635934	0.798948	36.358	7.20326	0.205957	0.482934	0.0908587
right	pars orbitalis	MeanCurv	6	0.12706	0.150526	-0.844106	0.39861	0.659582	-0.167966	0.422087	-0.167966	0.422087	0	2.32273	0.802923	0.857236	0
right	pars triangularis	MeanCurv	6	0.234074	0.158319	-1.47849	0.139276	0.430489	-0.076226	0.544373	-0.076226	0.544373	0	0.857646	0.973212	0.998508	0
right	pericalcarine	MeanCurv	6	0.416672	0.161413	-2.58141	0.00983972	0.13382	0.100309	0.733035	0.100309	0.733035	0	4.07994	0.537966	0.717287	0
right	postcentral	MeanCurv	6	0.462053	0.188993	-2.44482	0.0144923	0.140782	0.091635	0.832472	-0.126652	1.05076	25.7266	8.53816	0.128965	0.383162	0.0545013
right	posterior cingulate	MeanCurv	6	0.0684949	0.153706	-0.445622	0.65587	0.810894	-0.232764	0.369753	-0.232764	0.369753	0	2.43229	0.786656	0.857236	0
right	precentral	MeanCurv	6	0.325436	0.173458	-1.87617	0.0606323	0.262507	-0.0145352	0.665408	-0.159057	0.80993	17.0628	6.02418	0.303873	0.602539	0.0310178
right	precuneus	MeanCurv	6	0.331966	0.16475	-2.01497	0.0439077	0.261557	0.00906244	0.65487	0.00906244	0.65487	0	4.42145	0.490462	0.699784	0
right	rostral anterior cingulate	MeanCurv	6	0.0880579	0.171632	-0.513063	0.607907	0.810543	-0.248334	0.42445	-0.350626	0.526742	11.3562	4.81942	0.438314	0.693147	0.020639
right	rostral middle frontal	MeanCurv	6	0.302471	0.152284	-1.98623	0.0470079	0.261557	0.00399979	0.600942	0.00399979	0.600942	0	1.75532	0.881858	0.922559	0
right	superior frontal	MeanCurv	6	0.209593	0.281093	-0.745636	0.455887	0.659582	-0.341339	0.760524	-0.972094	1.39128	64.1621	12.6175	0.0272394	0.293278	0.28449
right	superior parietal	MeanCurv	6	0.0976445	0.182456	-0.535167	0.592534	0.810543	-0.259963	0.455252	-0.415356	0.610645	17.4501	5.17148	0.395314	0.655642	0.0352175
right	superior temporal	MeanCurv	6	0.0815287	0.254866	-0.319888	0.749053	0.848927	-0.418	0.581057	-0.915442	1.0785	53.8582	10.4572	0.06327	0.330951	0.193786
right	supramarginal	MeanCurv	6	0.182757	0.179448	-1.01844	0.308467	0.616935	-0.168954	0.534469	-0.344789	0.710303	20.8843	6.21011	0.286307	0.602539	0.0402462
right	temporal pole	MeanCurv	6	0.249399	0.210286	-1.186	0.235621	0.516846	-0.162753	0.661551	-0.520295	1.01909	43.1913	8.666	0.123151	0.383162	0.11
right	transverse temporal	MeanCurv	6	0.105405	0.231998	-0.454336	0.649587	0.810894	-0.349302	0.560112	-0.762223	0.973033	46.1699	8.82376	0.116304	0.383162	0.142139
left	bankssts	SurfArea	6	-0.018147	0.160859	0.112813	0.910179	0.923764	-0.333425	0.297131	-0.333425	0.297131	0	3.15004	0.676867	0.929472	0
left	caudal anterior cingulate	SurfArea	6	-0.313649	0.214795	1.46022	0.144229	0.594939	-0.73464	0.107342	-1.0714	0.444105	38.6707	7.64901	0.17667	0.883575	0.103335
left	caudal middle frontal	SurfArea	6	-0.0256697	0.164603	0.155949	0.876073	0.916507	-0.348286	0.296947	-0.348304	0.296964	0.00165008	5.59534	0.347605	0.883575	2.93772e-06
left	cuneus	SurfArea	6	-0.247756	0.159633	1.55203	0.120654	0.594939	-0.560631	0.065119	-0.580694	0.0851817	2.06695	4.79798	0.44103	0.883575	0.00337287
left	entorhinal	SurfArea	6	-0.232608	0.159984	1.45394	0.145962	0.594939	-0.546172	0.0809557	-0.546172	0.0809557	0	4.01608	0.547103	0.929472	0
left	frontal pole	SurfArea	6	-0.0582162	0.161573	0.36031	0.718615	0.814431	-0.374893	0.25846	-0.374893	0.25846	0	2.93117	0.710597	0.929472	0
left	fusiform	SurfArea	6	-0.12107	0.248727	0.486759	0.626429	0.756557	-0.608567	0.366426	-1.08699	0.844847	52.2573	10.5695	0.0606165	0.883575	0.18101
left	inferior parietal	SurfArea	6	-0.295704	0.158048	1.87097	0.0613486	0.472987	-0.605473	0.0140646	-0.605473	0.0140646	0	1.90859	0.861644	0.937165	0
left	inferior temporal	SurfArea	6	-0.419409	0.191206	2.1935	0.0282714	0.472987	-0.794165	-0.0446533	-0.992951	0.154132	22.4617	6.05653	0.300757	0.883575	0.0490719
left	insula	SurfArea	6	-0.152495	0.158105	0.96452	0.334785	0.64391	-0.462375	0.157385	-0.462375	0.157385	0	1.95775	0.85496	0.937165	0
left	isthmus cingulate	SurfArea	6	0.0754177	0.161209	-0.467826	0.639909	0.756557	-0.240546	0.391381	-0.240546	0.391381	0	3.26401	0.659356	0.929472	0
left	lateral occipital	SurfArea	6	-0.209091	0.223893	0.933886	0.350363	0.64391	-0.647913	0.229732	-0.996046	0.577865	38.6728	7.7399	0.171165	0.883575	0.111086
left	lateral orbitofrontal	SurfArea	6	-0.0886527	0.160809	0.551292	0.581434	0.756557	-0.403832	0.226527	-0.403832	0.226527	0	4.3929	0.494339	0.929472	0
left	lingual	SurfArea	6	-0.34405	0.179292	1.91894	0.0549923	0.472987	-0.695456	0.00735572	-0.829938	0.141838	14.951	5.0745	0.406857	0.883575	0.0293121
left	medial orbitofrontal	SurfArea	6	-0.156006	0.152605	1.02229	0.306643	0.64391	-0.455106	0.143093	-0.455106	0.143093	0	3.83176	0.573883	0.929472	0
left	middle temporal	SurfArea	6	-0.413463	0.163751	2.52495	0.0115714	0.400548	-0.734408	-0.0925173	-0.734408	-0.0925173	0	4.23793	0.515694	0.929472	0
left	paracentral	SurfArea	6	-0.340871	0.15801	2.15727	0.0309844	0.472987	-0.650565	-0.0311768	-0.650565	-0.0311768	0	1.4666	0.916892	0.937165	0
left	parahippocampal	SurfArea	6	-0.183976	0.190158	0.967491	0.333298	0.64391	-0.55668	0.188727	-0.766684	0.398731	24.3482	5.44624	0.363877	0.883575	0.0522302
left	pars opercularis	SurfArea	6	0.0609914	0.151867	-0.40161	0.687971	0.792916	-0.236663	0.358646	-0.236663	0.358646	0	2.26131	0.811932	0.937165	0
left	pars orbitalis	SurfArea	6	-0.165271	0.240357	0.687607	0.4917	0.696576	-0.636362	0.30582	-1.08116	0.750621	48.755	9.2844	0.0982441	0.883575	0.160598
left	pars triangularis	SurfArea	6	0.107974	0.189453	-0.569928	0.568726	0.756557	-0.263346	0.479295	-0.463135	0.679084	22.883	6.91999	0.226659	0.883575	0.0490145
left	pericalcarine	SurfArea	6	-0.260888	0.20392	1.27936	0.200769	0.634015	-0.660565	0.138789	-0.927009	0.405233	30.4566	8.1471	0.148313	0.883575	0.0739238
left	postcentral	SurfArea	6	-0.235244	0.160431	1.46633	0.14256	0.594939	-0.549683	0.0791949	-0.556515	0.0860266	0.690884	4.82612	0.437468	0.883575	0.00113055
left	posterior cingulate	SurfArea	6	0.106595	0.207841	-0.512866	0.608045	0.756557	-0.300766	0.513956	-0.605605	0.818794	35.4156	7.67037	0.175362	0.883575	0.0888427
left	precentral	SurfArea	6	-0.132273	0.182906	0.723176	0.469572	0.69415	-0.490762	0.226216	-0.65621	0.391664	18.7815	6.40705	0.268601	0.883575	0.0380053
left	precuneus	SurfArea	6	-0.172417	0.152738	1.12884	0.258967	0.64391	-0.471779	0.126945	-0.471779	0.126945	0	1.38674	0.925758	0.937165	0
left	rostral anterior cingulate	SurfArea	6	-0.37113	0.181874	2.04059	0.0412919	0.472987	-0.727596	-0.0146631	-0.888947	0.146687	18.4338	6.34646	0.273951	0.883575	0.036722
left	rostral middle frontal	SurfArea	6	-0.14495	0.20653	0.701835	0.482782	0.696576	-0.549742	0.259842	-0.856262	0.566362	35.8282	7.17588	0.207885	0.883575	0.0890568
left	superior frontal	SurfArea	6	-0.139532	0.161569	0.863607	0.387804	0.651333	-0.456201	0.177137	-0.456201	0.177137	0	2.28918	0.807854	0.937165	0
left	superior parietal	SurfArea	6	-0.132484	0.158184	0.837532	0.402294	0.651333	-0.442519	0.177551	-0.442519	0.177551	0	2.68266	0.748769	0.929472	0
left	superior temporal	SurfArea	6	-0.150478	0.160504	0.937531	0.348486	0.64391	-0.465061	0.164105	-0.465074	0.164119	0.00132939	5.7729	0.328948	0.883575	2.21168e-06
left	supramarginal	SurfArea	6	-0.1677	0.158065	1.06095	0.288711	0.64391	-0.477501	0.142102	-0.477518	0.142118	0.00162786	4.79201	0.441787	0.883575	2.63938e-06
left	temporal pole	SurfArea	6	-0.121417	0.155836	0.779135	0.4359	0.673664	-0.42685	0.184016	-0.42685	0.184016	0	2.8868	0.717433	0.929472	0
left	transverse temporal	SurfArea	6	0.228628	0.161336	-1.4171	0.156454	0.594939	-0.0875836	0.54484	-0.0875854	0.544842	0.000167384	4.08577	0.537135	0.929472	2.88058e-07
right	bankssts	SurfArea	6	-0.136455	0.156584	0.87145	0.383509	0.651333	-0.443353	0.170444	-0.443353	0.170444	0	3.16038	0.675276	0.929472	0
right	caudal anterior cingulate	SurfArea	6	0.0408571	0.156941	-0.260333	0.794607	0.857671	-0.266742	0.348456	-0.266742	0.348456	0	2.38179	0.794183	0.937165	0
right	caudal middle frontal	SurfArea	6	-0.0203068	0.157443	0.128978	0.897375	0.923764	-0.32889	0.288277	-0.328898	0.288284	0.000740869	5.64862	0.341924	0.883575	1.2011e-06
right	cuneus	SurfArea	6	-0.108031	0.186157	0.580321	0.561698	0.756557	-0.472891	0.25683	-0.665961	0.4499	22.4034	5.77163	0.329078	0.883575	0.046379
right	entorhinal	SurfArea	6	-0.422058	0.167574	2.51864	0.0117808	0.400548	-0.750496	-0.0936198	-0.835463	-0.00865272	9.42218	5.02633	0.412675	0.883575	0.0164084
right	frontal pole	SurfArea	6	-0.174104	0.206005	0.845147	0.398029	0.651333	-0.577866	0.229657	-0.858773	0.510564	32.2625	6.65637	0.247476	0.883575	0.0795916
right	fusiform	SurfArea	6	-0.191032	0.195646	0.976416	0.328858	0.64391	-0.574491	0.192427	-0.819048	0.436984	28.4764	6.2358	0.283946	0.883575	0.0643931
right	inferior parietal	SurfArea	6	-0.292263	0.16125	1.81249	0.0699109	0.475394	-0.608307	0.0237806	-0.608307	0.0237806	0	3.67241	0.597474	0.929472	0
right	inferior temporal	SurfArea	6	-0.269241	0.158128	1.70267	0.0886292	0.54789	-0.579166	0.0406849	-0.579166	0.0406849	0	2.66295	0.751779	0.929472	0
right	insula	SurfArea	6	-0.115072	0.153139	0.751423	0.452398	0.683624	-0.415218	0.185075	-0.415218	0.185075	0	1.6109	0.899928	0.937165	0
right	isthmus cingulate	SurfArea	6	-0.224339	0.157041	1.42854	0.153137	0.594939	-0.532134	0.0834555	-0.553904	0.105226	2.32549	5.57828	0.349439	0.883575	0.00361208
right	lateral occipital	SurfArea	6	-0.275063	0.249459	1.10264	0.270185	0.64391	-0.763995	0.213868	-1.23697	0.68684	50.4559	9.62554	0.086568	0.883575	0.178631
right	lateral orbitofrontal	SurfArea	6	-0.20099	0.166307	1.20855	0.226835	0.634015	-0.526945	0.124965	-0.565584	0.163604	3.94843	3.54046	0.617274	0.929472	0.00694592
right	lingual	SurfArea	6	-0.277897	0.233051	1.19243	0.233094	0.634015	-0.734669	0.178875	-1.15563	0.599837	47.8412	9.30772	0.0974021	0.883575	0.14624
right	medial orbitofrontal	SurfArea	6	-0.216865	0.153415	1.41358	0.157484	0.594939	-0.517552	0.0838226	-0.517552	0.0838226	0	1.27814	0.937165	0.937165	0
right	middle temporal	SurfArea	6	-0.313051	0.161493	1.93848	0.0525652	0.472987	-0.629572	0.00347021	-0.629572	0.00347021	0	2.92822	0.711051	0.929472	0
right	paracentral	SurfArea	6	0.0029484	0.160212	-0.0184031	0.985317	0.985317	-0.311061	0.316958	-0.311061	0.316958	0	2.02519	0.845649	0.937165	0
right	parahippocampal	SurfArea	6	-0.186851	0.177814	1.05082	0.293341	0.64391	-0.53536	0.161658	-0.670494	0.296792	15.1425	5.41253	0.367633	0.883575	0.0292733
right	pars opercularis	SurfArea	6	0.0387738	0.160983	-0.240857	0.809666	0.86027	-0.276746	0.354294	-0.276746	0.354294	0	2.70997	0.744593	0.929472	0
right	pars orbitalis	SurfArea	6	-0.279036	0.232746	1.19889	0.230572	0.634015	-0.735211	0.177138	-1.13223	0.574155	43.9154	8.82305	0.116333	0.883575	0.135324
right	pars triangularis	SurfArea	6	-0.0420083	0.160779	0.26128	0.793877	0.857671	-0.357129	0.273113	-0.357129	0.273113	0	3.92307	0.560545	0.929472	0
right	pericalcarine	SurfArea	6	-0.207257	0.161876	1.28034	0.200425	0.634015	-0.524528	0.110015	-0.56248	0.147966	3.90617	4.67146	0.457275	0.88842	0.00664392
right	postcentral	SurfArea	6	-0.0821573	0.153289	0.535962	0.591985	0.756557	-0.382599	0.218285	-0.382599	0.218285	0	3.69957	0.593428	0.929472	0
right	posterior cingulate	SurfArea	6	-0.0710031	0.154253	0.460303	0.645299	0.756557	-0.373334	0.231327	-0.373337	0.231331	0.000319372	6.02577	0.303719	0.883575	4.92121e-07
right	precentral	SurfArea	6	-0.0991096	0.169824	0.583602	0.559488	0.756557	-0.431959	0.23374	-0.535344	0.337125	11.6268	7.05622	0.216492	0.883575	0.0206984
right	precuneus	SurfArea	6	-0.292294	0.156977	1.86201	0.0626012	0.472987	-0.599964	0.015376	-0.599964	0.015376	0	2.06301	0.84036	0.937165	0
right	rostral anterior cingulate	SurfArea	6	-0.0910909	0.181709	0.5013	0.61616	0.756557	-0.447235	0.265053	-0.606455	0.424273	18.1146	6.02965	0.303344	0.883575	0.0361221
right	rostral middle frontal	SurfArea	6	-0.227253	0.249923	0.909293	0.363195	0.649928	-0.717093	0.262587	-1.23314	0.778633	56.8572	11.2008	0.0475416	0.883575	0.20093
right	superior frontal	SurfArea	6	-0.155689	0.153795	1.01231	0.311388	0.64391	-0.45712	0.145743	-0.45712	0.145743	0	1.7498	0.882567	0.937165	0
right	superior parietal	SurfArea	6	-0.125563	0.153943	0.815643	0.414704	0.655812	-0.427286	0.17616	-0.427286	0.17616	0	1.65697	0.894276	0.937165	0
right	superior temporal	SurfArea	6	-0.190481	0.155648	1.2238	0.221029	0.634015	-0.495545	0.114583	-0.495545	0.114583	0	2.87517	0.719223	0.929472	0
right	supramarginal	SurfArea	6	-0.252483	0.196809	1.28288	0.199533	0.634015	-0.638222	0.133255	-0.884947	0.37998	28.6533	6.24226	0.283355	0.883575	0.065396
right	temporal pole	SurfArea	6	-0.185299	0.161317	1.14866	0.250694	0.64391	-0.501476	0.130877	-0.573838	0.203239	8.26038	4.81762	0.438542	0.883575	0.0132748
right	transverse temporal	SurfArea	6	-0.0412328	0.154999	0.26602	0.790224	0.857671	-0.345025	0.262559	-0.345025	0.262559	0	2.87581	0.719126	0.929472	0
left	bankssts	ThickAvg	6	-0.0985461	0.161035	0.611954	0.540568	0.602601	-0.414169	0.217077	-0.449166	0.252074	3.74373	6.82477	0.234002	0.915404	0.00606965
left	caudal anterior cingulate	ThickAvg	6	-0.291437	0.152765	1.90775	0.0564231	0.186559	-0.590851	0.0079759	-0.590851	0.0079759	0	4.83822	0.435941	0.92522	0
left	caudal middle frontal	ThickAvg	6	-0.0818943	0.173367	0.472376	0.636658	0.687187	-0.421687	0.257898	-0.547535	0.383746	14.3532	5.7052	0.335969	0.915404	0.0263864
left	cuneus	ThickAvg	6	-0.182695	0.159289	1.14694	0.251406	0.388536	-0.494896	0.129506	-0.494904	0.129514	0.000806428	3.04603	0.69289	0.92522	1.31943e-06
left	entorhinal	ThickAvg	6	-0.201066	0.149863	1.34166	0.179705	0.346743	-0.494791	0.0926602	-0.494791	0.0926602	0	0.797592	0.977187	0.987018	0
left	frontal pole	ThickAvg	6	-0.24907	0.158456	1.57185	0.115985	0.281677	-0.559639	0.0614986	-0.559639	0.0614986	0	3.19085	0.670589	0.92522	0
left	fusiform	ThickAvg	6	-0.404727	0.16136	2.50822	0.0121341	0.0881498	-0.720987	-0.0884666	-0.720987	-0.0884666	0	4.14354	0.528941	0.92522	0
left	inferior parietal	ThickAvg	6	-0.135003	0.158159	0.853592	0.393331	0.478889	-0.444988	0.174982	-0.444988	0.174982	0	3.38914	0.640225	0.92522	0
left	inferior temporal	ThickAvg	6	-0.157419	0.163446	0.963125	0.335485	0.430434	-0.477768	0.16293	-0.477768	0.16293	0	0.621073	0.987018	0.987018	0
left	insula	ThickAvg	6	-0.255685	0.229007	1.11649	0.264212	0.390574	-0.70453	0.193161	-1.0962	0.584835	43.7273	8.84662	0.11534	0.915404	0.131463
left	isthmus cingulate	ThickAvg	6	-0.242397	0.203433	1.19153	0.233445	0.36917	-0.641119	0.156325	-0.931919	0.447125	34.3179	6.96817	0.223018	0.915404	0.0823804
left	lateral occipital	ThickAvg	6	-0.165306	0.160272	1.03141	0.302348	0.428327	-0.479433	0.148821	-0.479433	0.148821	0	2.35996	0.797422	0.958233	0
left	lateral orbitofrontal	ThickAvg	6	-0.402709	0.193179	2.08465	0.0371013	0.157681	-0.781333	-0.0240861	-1.01871	0.213291	27.9129	6.57546	0.254176	0.915404	0.0614611
left	lingual	ThickAvg	6	-0.509511	0.170181	2.99394	0.00275398	0.0624235	-0.843059	-0.175963	-0.939918	-0.0791043	10.7741	5.23944	0.387364	0.915404	0.0192624
left	medial orbitofrontal	ThickAvg	6	-0.391969	0.187812	2.08703	0.0368857	0.157681	-0.760075	-0.023864	-0.95926	0.175321	23.12	6.03745	0.302592	0.915404	0.0485016
left	middle temporal	ThickAvg	6	-0.094799	0.158868	0.596717	0.550696	0.603989	-0.406174	0.216576	-0.406174	0.216576	0	4.30451	0.506457	0.92522	0
left	paracentral	ThickAvg	6	-0.492435	0.170819	2.8828	0.00394163	0.0670077	-0.827234	-0.157637	-0.921799	-0.0630722	10.3944	5.35295	0.37434	0.915404	0.0188113
left	parahippocampal	ThickAvg	6	-0.439006	0.160269	2.73919	0.00615912	0.083764	-0.753127	-0.124885	-0.753127	-0.124885	0	3.18644	0.671268	0.92522	0
left	pars opercularis	ThickAvg	6	-0.325453	0.160736	2.02476	0.0428917	0.171567	-0.640491	-0.0104155	-0.640511	-0.0103947	0.00205651	3.66955	0.597902	0.92522	3.41267e-06
left	pars orbitalis	ThickAvg	6	-0.197326	0.157329	1.25423	0.209759	0.349693	-0.505685	0.111033	-0.505685	0.111033	0	2.8628	0.721128	0.92522	0
left	pars triangularis	ThickAvg	6	-0.246038	0.15407	1.59692	0.110284	0.277753	-0.54801	0.0559349	-0.54801	0.0559349	0	2.27993	0.80921	0.958233	0
left	pericalcarine	ThickAvg	6	-0.198434	0.159265	1.24594	0.212787	0.349693	-0.510588	0.113719	-0.510588	0.113719	0	2.38559	0.793618	0.958233	0
left	postcentral	ThickAvg	6	-0.33665	0.16004	2.10353	0.0354193	0.157681	-0.650323	-0.0229767	-0.650323	-0.0229767	0	3.24887	0.661678	0.92522	0
left	posterior cingulate	ThickAvg	6	-0.298968	0.162594	1.83874	0.0659528	0.194991	-0.617645	0.0197095	-0.617645	0.0197095	0	4.09657	0.535597	0.92522	0
left	precentral	ThickAvg	6	-0.304687	0.158912	1.91734	0.0551951	0.186559	-0.616148	0.0067739	-0.616148	0.0067739	0	3.93103	0.559387	0.92522	0
left	precuneus	ThickAvg	6	-0.254657	0.201525	1.26365	0.206357	0.349693	-0.649639	0.140326	-0.933206	0.423892	33.395	6.97852	0.222242	0.915404	0.0792453
left	rostral anterior cingulate	ThickAvg	6	-0.341517	0.193347	1.76634	0.077338	0.211679	-0.720469	0.0374356	-0.938731	0.255697	25.0245	6.60691	0.251554	0.915404	0.0554632
left	rostral middle frontal	ThickAvg	6	-0.245119	0.193522	1.26662	0.205292	0.349693	-0.624416	0.134178	-0.854706	0.364469	26.8634	7.25419	0.202412	0.915404	0.0592824
left	superior frontal	ThickAvg	6	-0.150935	0.221096	0.682667	0.494817	0.560793	-0.584276	0.282406	-0.961652	0.659781	43.3038	8.54529	0.128634	0.915404	0.122213
left	superior parietal	ThickAvg	6	-0.0692096	0.15991	0.432802	0.665159	0.706731	-0.382628	0.244209	-0.382628	0.244209	0	2.22431	0.817316	0.958233	0
left	superior temporal	ThickAvg	6	-0.456236	0.183612	2.48478	0.0129632	0.0881498	-0.816109	-0.0963623	-0.965865	0.0533944	16.6238	6.23588	0.283938	0.915404	0.033897
left	supramarginal	ThickAvg	6	-0.234749	0.276181	0.849983	0.395334	0.478889	-0.776054	0.306556	-1.37432	0.904821	61.0408	12.6065	0.0273591	0.915404	0.261778
left	temporal pole	ThickAvg	6	-0.177537	0.162097	1.09526	0.273404	0.395564	-0.495241	0.140166	-0.495241	0.140166	0	3.48616	0.625483	0.92522	0
left	transverse temporal	ThickAvg	6	-0.420999	0.161764	2.60255	0.00925325	0.0881498	-0.73805	-0.103948	-0.73805	-0.103948	0	2.88359	0.717927	0.92522	0
right	bankssts	ThickAvg	6	-0.058096	0.15139	0.38375	0.701164	0.722411	-0.354816	0.238624	-0.354816	0.238624	0	2.68857	0.747866	0.941757	0
right	caudal anterior cingulate	ThickAvg	6	-0.124922	0.156125	0.80014	0.42363	0.496669	-0.430922	0.181078	-0.430922	0.181078	0	2.98097	0.702919	0.92522	0
right	caudal middle frontal	ThickAvg	6	0.17525	0.181197	-0.96718	0.333454	0.430434	-0.179889	0.53039	-0.352375	0.702876	20.1213	6.24754	0.282872	0.915404	0.0396372
right	cuneus	ThickAvg	6	-0.157788	0.158026	0.998489	0.318042	0.430434	-0.467513	0.151938	-0.467513	0.151938	0	2.92601	0.711391	0.92522	0
right	entorhinal	ThickAvg	6	-0.12556	0.178117	0.704932	0.480853	0.554203	-0.474664	0.223543	-0.624857	0.373736	17.2752	5.40923	0.368002	0.915404	0.0331707
right	frontal pole	ThickAvg	6	-0.221664	0.166684	1.32984	0.18357	0.346743	-0.54836	0.105031	-0.548368	0.10504	0.000773034	5.55086	0.352402	0.915404	1.40351e-06
right	fusiform	ThickAvg	6	-0.477166	0.155816	3.06237	0.00219591	0.0624235	-0.782559	-0.171772	-0.782559	-0.171772	0	3.03421	0.694712	0.92522	0
right	inferior parietal	ThickAvg	6	-0.135219	0.16115	0.839085	0.401422	0.478889	-0.451068	0.18063	-0.458077	0.187639	0.707547	4.37813	0.496353	0.92522	0.00116537
right	inferior temporal	ThickAvg	6	-0.240607	0.154809	1.55422	0.120132	0.28169	-0.544028	0.0628133	-0.544028	0.0628133	0	0.983554	0.963881	0.987018	0
right	insula	ThickAvg	6	-0.282366	0.16012	1.76346	0.0778231	0.211679	-0.596196	0.0314645	-0.596196	0.0314645	0	4.07092	0.539251	0.92522	0
right	isthmus cingulate	ThickAvg	6	-0.0236606	0.237303	0.0997062	0.920578	0.920578	-0.488767	0.441445	-0.930376	0.883055	50.1409	9.44948	0.0924242	0.915404	0.157703
right	lateral occipital	ThickAvg	6	-0.15669	0.158978	0.985608	0.324325	0.430434	-0.468281	0.154901	-0.468281	0.154901	0	4.04276	0.543276	0.92522	0
right	lateral orbitofrontal	ThickAvg	6	-0.376939	0.198533	1.89862	0.0576138	0.186559	-0.766056	0.0121779	-0.977589	0.22371	23.2736	6.25735	0.281977	0.915404	0.0545022
right	lingual	ThickAvg	6	-0.372308	0.157655	2.36154	0.0181994	0.112505	-0.681307	-0.06331	-0.681307	-0.06331	0	1.6879	0.89042	0.987018	0
right	medial orbitofrontal	ThickAvg	6	-0.424799	0.161715	2.62685	0.00861805	0.0881498	-0.741754	-0.107844	-0.741757	-0.107842	0.000242661	4.83024	0.436947	0.92522	4.20133e-07
right	middle temporal	ThickAvg	6	-0.271568	0.21949	1.23727	0.215987	0.349693	-0.70176	0.158624	-1.09353	0.550391	45.6631	8.92729	0.112	0.915404	0.127699
right	paracentral	ThickAvg	6	-0.229343	0.163392	1.40364	0.160427	0.320854	-0.549585	0.0908992	-0.549585	0.0908992	0	1.61828	0.89903	0.987018	0
right	parahippocampal	ThickAvg	6	-0.354695	0.160343	2.21209	0.0269602	0.143428	-0.668962	-0.0404273	-0.668962	-0.0404273	0	1.40932	0.923291	0.987018	0
right	pars opercularis	ThickAvg	6	-0.388985	0.156088	2.49208	0.0126997	0.0881498	-0.694912	-0.0830572	-0.694923	-0.0830463	0.00111657	5.21343	0.390393	0.915404	1.73422e-06
right	pars orbitalis	ThickAvg	6	-0.20229	0.200314	1.00987	0.31256	0.430434	-0.594899	0.190318	-0.899749	0.495168	36.923	7.9379	0.159691	0.915404	0.0865053
right	pars triangularis	ThickAvg	6	-0.347768	0.157683	2.20548	0.0274202	0.143428	-0.656822	-0.0387144	-0.65685	-0.0386866	0.00277373	5.42914	0.365778	0.915404	4.48099e-06
right	pericalcarine	ThickAvg	6	-0.144105	0.157908	0.912584	0.361461	0.455173	-0.453599	0.16539	-0.453599	0.16539	0	0.738297	0.980801	0.987018	0
right	postcentral	ThickAvg	6	-0.322141	0.219977	1.46443	0.143076	0.30239	-0.753288	0.109006	-1.08488	0.440593	37.0979	7.28627	0.200205	0.915404	0.103053
right	posterior cingulate	ThickAvg	6	-0.0587906	0.151897	0.387043	0.698725	0.722411	-0.356503	0.238922	-0.356529	0.238948	0.00259942	3.68838	0.595095	0.92522	3.94605e-06
right	precentral	ThickAvg	6	-0.284442	0.152635	1.86355	0.0623853	0.192827	-0.583601	0.0147165	-0.583601	0.0147165	0	1.15471	0.949148	0.987018	0
right	precuneus	ThickAvg	6	-0.244569	0.190153	1.28617	0.198385	0.349693	-0.617263	0.128125	-0.824939	0.335801	23.9365	6.33347	0.27511	0.915404	0.0515244
right	rostral anterior cingulate	ThickAvg	6	-0.271458	0.167498	1.62067	0.105089	0.274849	-0.599748	0.0568317	-0.695344	0.152428	10.9002	5.43037	0.365642	0.915404	0.0187181
right	rostral middle frontal	ThickAvg	6	-0.269914	0.177679	1.51911	0.128735	0.2918	-0.618158	0.0783309	-0.727328	0.1875	11.7205	7.20947	0.205522	0.915404	0.0228958
right	superior frontal	ThickAvg	6	-0.233161	0.158633	1.46981	0.141612	0.30239	-0.544075	0.0777537	-0.544099	0.0777775	0.00240804	5.56544	0.350823	0.915404	3.86349e-06
right	superior parietal	ThickAvg	6	-0.199789	0.176978	1.12889	0.258942	0.390574	-0.54666	0.147081	-0.678731	0.279152	14.8091	4.74323	0.448013	0.92522	0.0283919
right	superior temporal	ThickAvg	6	-0.555832	0.154467	3.59838	0.000320212	0.0217744	-0.858583	-0.253081	-0.858583	-0.253081	0	1.85812	0.868408	0.987018	0
right	supramarginal	ThickAvg	6	-0.228239	0.157285	1.45111	0.146748	0.30239	-0.536513	0.0800346	-0.536513	0.0800346	0	3.19868	0.669385	0.92522	0
right	temporal pole	ThickAvg	6	-0.075707	0.211986	0.357133	0.720993	0.731754	-0.491192	0.339778	-0.806127	0.654713	36.2755	7.04057	0.217641	0.915404	0.0939449
right	transverse temporal	ThickAvg	6	-0.29793	0.152584	1.95256	0.0508714	0.186559	-0.596989	0.00112932	-0.596989	0.00112932	0	1.52542	0.910117	0.987018	0

### Sheet: Cortical_F_Results
hemi	region	Measurement	k	Estimate	SE	zval	pval	FDR	CI_lb	CI_ub	PI_lb	PI_ub	I2	Q	t2	pval_Q	Q_FDR_p
left	bankssts	GausCurv	8	0.0838533	0.103669	-0.808856	0.418598	0.437918	-0.119334	0.287041	-0.119346	0.287053	0.00143749	8.0745	1.29484e-06	0.326071	0.61839
left	caudal anterior cingulate	GausCurv	8	0.117543	0.111458	-1.0546	0.291608	0.309833	-0.10091	0.335997	-0.173997	0.409084	9.65363	7.85481	0.00970312	0.345571	0.61839
left	caudal middle frontal	GausCurv	8	0.301237	0.100782	-2.989	0.00279892	0.00900818	0.103708	0.498766	0.103665	0.49881	0.0052482	6.85771	4.47023e-06	0.443844	0.689692
left	cuneus	GausCurv	8	0.130468	0.101376	-1.28697	0.198104	0.217275	-0.0682251	0.329161	-0.0682507	0.329187	0.00305087	7.24154	2.65446e-06	0.404171	0.679951
left	entorhinal	GausCurv	8	0.215154	0.113114	-1.9021	0.0571578	0.0809735	-0.00654495	0.436852	-0.104961	0.535268	13.5145	8.23354	0.0138809	0.312452	0.61839
left	frontal pole	GausCurv	8	0.0576211	0.155814	-0.369808	0.711526	0.722145	-0.247768	0.36301	-0.616944	0.732186	51.0114	14.4544	0.0941766	0.0436647	0.37115
left	fusiform	GausCurv	8	0.37488	0.103583	-3.61913	0.000295596	0.00220203	0.171861	0.577899	0.171861	0.577899	0	5.29915	0	0.623507	0.804322
left	inferior parietal	GausCurv	8	0.189837	0.13725	-1.38315	0.16662	0.18574	-0.0791684	0.458843	-0.351149	0.730824	40.692	11.0448	0.0573485	0.136678	0.536422
left	inferior temporal	GausCurv	8	0.490919	0.108502	-4.52453	6.0529e-06	0.000286593	0.27826	0.703578	0.209567	0.772271	9.25067	5.2506	0.00883392	0.629411	0.804322
left	insula	GausCurv	8	0.262749	0.0980059	-2.68095	0.00734132	0.0166403	0.070661	0.454837	0.070661	0.454837	0	4.69426	0	0.697217	0.804322
left	isthmus cingulate	GausCurv	8	0.221076	0.109387	-2.02104	0.0432761	0.0668812	0.00668049	0.435471	-0.0550622	0.497214	8.0819	8.73056	0.0078842	0.272584	0.61839
left	lateral occipital	GausCurv	8	0.251755	0.0988265	-2.54745	0.0108514	0.0223605	0.0580589	0.445452	0.0580589	0.445452	0	4.54823	0	0.714902	0.804322
left	lateral orbitofrontal	GausCurv	8	0.461603	0.105722	-4.36618	1.26438e-05	0.000286593	0.254391	0.668816	0.189142	0.734065	8.9311	10.0072	0.00814757	0.188165	0.598752
left	lingual	GausCurv	8	0.261938	0.102212	-2.56269	0.0103865	0.0220713	0.061606	0.462271	0.061606	0.462271	0	4.39474	0	0.733353	0.804322
left	medial orbitofrontal	GausCurv	8	0.309727	0.104053	-2.97662	0.00291441	0.00900818	0.105787	0.513668	0.105787	0.513668	0	5.19976	0	0.6356	0.804322
left	middle temporal	GausCurv	8	0.360136	0.11017	-3.2689	0.00107966	0.00431863	0.144206	0.576065	0.0471444	0.673127	13.733	6.06036	0.0133642	0.53272	0.754686
left	paracentral	GausCurv	8	0.28295	0.128752	-2.19763	0.0279755	0.0475583	0.0306001	0.5353	-0.191517	0.757418	33.0951	10.7504	0.0420254	0.149882	0.536422
left	parahippocampal	GausCurv	8	-0.0354653	0.107161	0.330953	0.74068	0.74068	-0.245497	0.174566	-0.245497	0.174566	0	3.22462	0	0.863474	0.88964
left	pars opercularis	GausCurv	8	0.287483	0.10528	-2.73066	0.00632074	0.0153504	0.0811387	0.493827	0.0409558	0.53401	5.18646	8.70403	0.00473718	0.27461	0.61839
left	pars orbitalis	GausCurv	8	0.287108	0.135039	-2.12611	0.033494	0.0545024	0.0224363	0.551779	-0.224863	0.799078	35.72	10.3375	0.0499974	0.170239	0.578813
left	pars triangularis	GausCurv	8	0.204898	0.107643	-1.9035	0.0569755	0.0809735	-0.00607808	0.415874	-0.0620032	0.471799	7.34684	6.38681	0.00695708	0.495377	0.716716
left	pericalcarine	GausCurv	8	0.326107	0.102484	-3.18203	0.00146248	0.00552494	0.125242	0.526972	0.112559	0.539655	1.55993	6.39268	0.00136825	0.494717	0.716716
left	postcentral	GausCurv	8	0.362413	0.0986298	-3.67448	0.000238334	0.00220203	0.169102	0.555724	0.169102	0.555724	0	4.78842	0	0.685765	0.804322
left	posterior cingulate	GausCurv	8	0.322354	0.151761	-2.12408	0.0336633	0.0545024	0.0249068	0.619801	-0.329337	0.974045	50.1981	13.4665	0.0875257	0.0615249	0.408405
left	precentral	GausCurv	8	0.494053	0.133336	-3.70533	0.000211119	0.00220203	0.232719	0.755387	-0.00943344	0.99754	35.8929	12.9767	0.0482118	0.0726774	0.408405
left	precuneus	GausCurv	8	0.324377	0.114939	-2.82216	0.00477015	0.0129748	0.0991003	0.549655	-0.0236354	0.67239	17.4654	8.51257	0.0183168	0.289569	0.61839
left	rostral anterior cingulate	GausCurv	8	0.2014	0.116895	-1.72292	0.0849034	0.111028	-0.0277095	0.43051	-0.168827	0.571627	20.4325	9.078	0.0220169	0.247104	0.61839
left	rostral middle frontal	GausCurv	8	0.348763	0.116131	-3.0032	0.00267157	0.00900818	0.121152	0.576375	-0.0121078	0.709634	19.1816	7.85655	0.0204143	0.345414	0.61839
left	superior frontal	GausCurv	8	0.360467	0.138313	-2.60617	0.00915614	0.0200844	0.0893786	0.631556	-0.19664	0.917575	42.7631	12.1347	0.0616639	0.0962162	0.467336
left	superior parietal	GausCurv	8	0.269478	0.0993299	-2.71295	0.00666863	0.0156368	0.0747945	0.464161	0.0747945	0.464161	0	3.68388	0	0.815383	0.853016
left	superior temporal	GausCurv	8	0.367167	0.102996	-3.56485	0.000364061	0.00225056	0.165298	0.569035	0.165298	0.569035	0	2.74556	0	0.907501	0.921046
left	supramarginal	GausCurv	8	0.285864	0.102235	-2.79616	0.00517145	0.0135253	0.0854877	0.48624	0.0854877	0.48624	0	4.54381	0	0.715436	0.804322
left	temporal pole	GausCurv	8	0.443077	0.10007	-4.42768	9.52539e-06	0.000286593	0.246944	0.63921	0.246944	0.63921	0	4.2772	0	0.747353	0.806666
left	transverse temporal	GausCurv	8	0.170308	0.10246	-1.66218	0.096476	0.123781	-0.0305107	0.371126	-0.0305522	0.371168	0.00492681	6.83489	4.34584e-06	0.446271	0.689692
right	bankssts	GausCurv	8	0.0728612	0.105474	-0.690797	0.489693	0.504532	-0.133864	0.279587	-0.133869	0.279592	0.000559382	8.01876	5.21475e-07	0.330943	0.61839
right	caudal anterior cingulate	GausCurv	8	0.295556	0.156959	-1.88302	0.0596983	0.0828466	-0.0120777	0.603189	-0.390846	0.981958	52.4742	14.6454	0.0980121	0.0408235	0.37115
right	caudal middle frontal	GausCurv	8	0.219604	0.098669	-2.22567	0.0260365	0.045397	0.0262166	0.412992	0.0262166	0.412992	0	3.71434	0	0.812029	0.853016
right	cuneus	GausCurv	8	0.164653	0.101298	-1.62544	0.104069	0.13105	-0.0338867	0.363194	-0.0339215	0.363228	0.00417912	7.73454	3.59306e-06	0.356583	0.621735
right	entorhinal	GausCurv	8	0.216351	0.154936	-1.39639	0.162598	0.184278	-0.0873187	0.52002	-0.458041	0.890742	51.8336	14.4558	0.0943883	0.0436429	0.37115
right	frontal pole	GausCurv	8	0.159913	0.103014	-1.55234	0.120581	0.143851	-0.0419909	0.361816	-0.0419909	0.361816	0	4.45685	0	0.725906	0.804322
right	fusiform	GausCurv	8	0.25337	0.179012	-1.41538	0.156958	0.180901	-0.0974878	0.604227	-0.600154	1.10689	65.6277	18.3743	0.157597	0.0103906	0.23552
right	inferior parietal	GausCurv	8	0.235479	0.0951999	-2.47353	0.0133787	0.0267574	0.0488911	0.422068	0.0488911	0.422068	0	5.10055	0	0.647694	0.804322
right	inferior temporal	GausCurv	8	0.322565	0.0984715	-3.27572	0.00105393	0.00431863	0.129564	0.515566	0.129564	0.515566	0	1.53005	0	0.981251	0.981251
right	insula	GausCurv	8	0.348184	0.0995124	-3.4989	0.000467174	0.00264732	0.153144	0.543225	0.153122	0.543247	0.00264204	9.9103	2.21149e-06	0.193714	0.598752
right	isthmus cingulate	GausCurv	8	0.356253	0.102791	-3.46581	0.000528635	0.00276517	0.154787	0.557719	0.154787	0.557719	0	6.47557	0	0.485441	0.716716
right	lateral occipital	GausCurv	8	0.239674	0.133362	-1.79717	0.0723082	0.0983391	-0.0217101	0.501059	-0.272357	0.751706	37.4688	10.8268	0.0504637	0.146355	0.536422
right	lateral orbitofrontal	GausCurv	8	0.199522	0.100301	-1.98923	0.0466758	0.0705324	0.00293541	0.396109	0.00293541	0.396109	0	4.73863	0	0.691824	0.804322
right	lingual	GausCurv	8	0.348894	0.196113	-1.77905	0.0752322	0.10031	-0.0354803	0.733268	-0.616978	1.31477	70.0987	22.0059	0.204392	0.00253449	0.172345
right	medial orbitofrontal	GausCurv	8	0.307449	0.158229	-1.94307	0.0520076	0.0768808	-0.002673	0.617571	-0.387243	1.00214	53.1764	15.2409	0.100593	0.033032	0.37115
right	middle temporal	GausCurv	8	0.42845	0.101409	-4.22496	2.38984e-05	0.000406273	0.229691	0.627208	0.229691	0.627208	0	5.12581	0	0.644613	0.804322
right	paracentral	GausCurv	8	0.335142	0.0993229	-3.37427	0.00074011	0.00359482	0.140473	0.529812	0.14047	0.529815	0.000397839	7.944	3.30795e-07	0.337558	0.61839
right	parahippocampal	GausCurv	8	0.205769	0.136672	-1.50557	0.132178	0.154967	-0.0621032	0.473641	-0.323905	0.735442	37.8047	11.0961	0.054354	0.134481	0.536422
right	pars opercularis	GausCurv	8	0.436289	0.191503	-2.27823	0.0227127	0.0406438	0.0609495	0.811628	-0.489036	1.36161	67.7955	18.8181	0.186218	0.0087768	0.23552
right	pars orbitalis	GausCurv	8	0.339726	0.101526	-3.3462	0.000819265	0.003714	0.140739	0.538713	0.116214	0.563239	3.12895	7.16109	0.00269741	0.412302	0.679951
right	pars triangularis	GausCurv	8	0.30027	0.145214	-2.06778	0.0386611	0.0611385	0.0156557	0.584883	-0.286596	0.887135	42.8688	12.8494	0.0685694	0.0758643	0.408405
right	pericalcarine	GausCurv	8	0.243624	0.150738	-1.61621	0.10605	0.131116	-0.0518174	0.539066	-0.400961	0.88821	50.0252	14.7747	0.0854376	0.0389989	0.37115
right	postcentral	GausCurv	8	0.285286	0.118622	-2.405	0.0161723	0.0314205	0.0527914	0.517781	-0.109432	0.680004	24.2206	9.19869	0.0264869	0.238704	0.61839
right	posterior cingulate	GausCurv	8	0.342722	0.118447	-2.89346	0.00381026	0.0112651	0.11057	0.574875	-0.0257211	0.711166	19.2097	8.85154	0.0213085	0.263491	0.61839
right	precentral	GausCurv	8	0.462873	0.146389	-3.16194	0.00156719	0.0056089	0.175957	0.74979	-0.148144	1.07389	47.4919	13.8347	0.0757578	0.0542009	0.408405
right	precuneus	GausCurv	8	0.251781	0.107505	-2.34204	0.0191786	0.0352484	0.0410752	0.462486	-0.0430678	0.546629	11.8664	9.15487	0.0110736	0.241728	0.61839
right	rostral anterior cingulate	GausCurv	8	0.173334	0.135677	-1.27755	0.201409	0.217394	-0.0925883	0.439257	-0.357849	0.704517	39.2612	11.3022	0.0550417	0.125969	0.536422
right	rostral middle frontal	GausCurv	8	0.227206	0.143944	-1.57843	0.114467	0.138995	-0.0549196	0.509331	-0.368052	0.822464	45.6528	12.7638	0.071519	0.0780774	0.408405
right	superior frontal	GausCurv	8	0.336503	0.117592	-2.86161	0.00421501	0.0119425	0.106026	0.56698	-0.0576759	0.730682	24.7742	9.09104	0.0266194	0.246185	0.61839
right	superior parietal	GausCurv	8	0.351335	0.0965635	-3.63838	0.000274353	0.00220203	0.162074	0.540596	0.162074	0.540596	0	4.76704	0	0.688368	0.804322
right	superior temporal	GausCurv	8	0.29516	0.106996	-2.75859	0.00580506	0.0146202	0.0854505	0.504869	0.034257	0.556062	6.66597	8.48663	0.00627166	0.291643	0.61839
right	supramarginal	GausCurv	8	0.39785	0.0998699	-3.98369	6.7854e-05	0.000922815	0.202109	0.593592	0.202103	0.593598	0.000711008	8.35407	6.00239e-07	0.30241	0.61839
right	temporal pole	GausCurv	8	0.363647	0.101141	-3.59545	0.000323828	0.00220203	0.165415	0.56188	0.165415	0.56188	0	4.56771	0	0.712549	0.804322
right	transverse temporal	GausCurv	8	0.240362	0.10263	-2.34203	0.0191793	0.0352484	0.0392111	0.441512	0.0392103	0.441513	9.86221e-05	7.08611	8.8016e-08	0.41997	0.679951
left	bankssts	GrayVol	8	-0.0886255	0.106638	0.831088	0.405924	0.746022	-0.297632	0.120381	-0.297675	0.120423	0.00490328	7.44069	4.62725e-06	0.38448	0.510022
left	caudal anterior cingulate	GrayVol	8	-0.0798472	0.129972	0.614339	0.538991	0.814476	-0.334589	0.174894	-0.544301	0.384607	30.1444	9.3079	0.0392622	0.231299	0.451263
left	caudal middle frontal	GrayVol	8	-0.0613748	0.103835	0.59108	0.554467	0.819647	-0.264888	0.142138	-0.264888	0.142138	0	6.13412	0	0.524179	0.604139
left	cuneus	GrayVol	8	-0.172668	0.165324	1.04442	0.29629	0.683202	-0.496696	0.151361	-0.909596	0.564261	55.1383	15.2783	0.114037	0.0325926	0.248725
left	entorhinal	GrayVol	8	-0.261213	0.106402	2.45496	0.0140902	0.43018	-0.469758	-0.0526684	-0.469803	-0.0526237	0.00513342	8.77335	4.84853e-06	0.269341	0.46962
left	frontal pole	GrayVol	8	-0.00320348	0.112301	0.0285259	0.977243	0.977243	-0.223309	0.216902	-0.315948	0.309541	12.6791	9.39617	0.01285	0.22545	0.451263
left	fusiform	GrayVol	8	-0.168034	0.128999	1.3026	0.192711	0.569865	-0.420867	0.0847993	-0.620786	0.284718	28.4959	9.5041	0.0367202	0.21846	0.451263
left	inferior parietal	GrayVol	8	-0.049364	0.130707	0.37767	0.705676	0.921466	-0.305544	0.206816	-0.507227	0.408499	28.2695	8.93626	0.0374884	0.257265	0.460368
left	inferior temporal	GrayVol	8	-0.310764	0.169477	1.83366	0.0667043	0.569865	-0.642933	0.0214054	-1.06771	0.446179	55.5701	15.4591	0.12043	0.0305442	0.248725
left	insula	GrayVol	8	-0.172644	0.107692	1.60312	0.108909	0.569865	-0.383717	0.0384296	-0.383725	0.0384377	0.000923455	8.34957	8.91533e-07	0.30278	0.478815
left	isthmus cingulate	GrayVol	8	-0.0336305	0.115615	0.290885	0.77114	0.921466	-0.260231	0.19297	-0.354661	0.2874	12.5217	7.9616	0.0134618	0.335992	0.486117
left	lateral occipital	GrayVol	8	-0.147057	0.149431	0.984116	0.325058	0.691937	-0.439937	0.145822	-0.770282	0.476167	46.3706	13.6709	0.07878	0.0573536	0.248725
left	lateral orbitofrontal	GrayVol	8	-0.137596	0.105641	1.30249	0.192749	0.569865	-0.344648	0.0694559	-0.34465	0.0694578	0.000225737	8.35459	2.12125e-07	0.302367	0.478815
left	lingual	GrayVol	8	-0.290916	0.124007	2.34595	0.0189785	0.43018	-0.533966	-0.0478654	-0.696284	0.114453	22.7446	9.52728	0.0273985	0.216981	0.451263
left	medial orbitofrontal	GrayVol	8	0.00891364	0.104265	-0.0854902	0.931872	0.976264	-0.195442	0.213269	-0.195442	0.213269	0	5.42653	0	0.60806	0.679226
left	middle temporal	GrayVol	8	-0.190274	0.130602	1.4569	0.145145	0.569865	-0.44625	0.0657018	-0.657176	0.276628	29.9307	9.4772	0.0396916	0.220185	0.451263
left	paracentral	GrayVol	8	0.0101789	0.154734	-0.065783	0.947551	0.976264	-0.293094	0.313452	-0.64935	0.669708	49.3787	14.1438	0.0892899	0.0486824	0.248725
left	parahippocampal	GrayVol	8	-0.197464	0.128708	1.5342	0.12498	0.569865	-0.449728	0.0547994	-0.631945	0.237016	25.0882	9.45406	0.0325752	0.221678	0.451263
left	pars opercularis	GrayVol	8	-0.11081	0.119751	0.925338	0.35479	0.693623	-0.345516	0.123897	-0.478365	0.256745	18.3143	8.20659	0.0208279	0.31473	0.486117
left	pars orbitalis	GrayVol	8	-0.0350929	0.108121	0.324569	0.745507	0.921466	-0.247007	0.176821	-0.275787	0.205601	3.5015	10.9359	0.00339087	0.141441	0.418173
left	pars triangularis	GrayVol	8	-0.15511	0.114965	1.34919	0.177276	0.569865	-0.380438	0.070218	-0.469377	0.159157	11.7369	9.36313	0.0124929	0.227625	0.451263
left	pericalcarine	GrayVol	8	-0.183188	0.102279	1.79106	0.0732829	0.569865	-0.383651	0.0172748	-0.383651	0.0172748	0	2.72336	0	0.909361	0.924202
left	postcentral	GrayVol	8	-0.0345568	0.116098	0.297653	0.765968	0.921466	-0.262104	0.19299	-0.37017	0.301057	14.7032	6.32409	0.0158426	0.502457	0.601703
left	posterior cingulate	GrayVol	8	-0.034624	0.155564	0.222571	0.82387	0.921466	-0.339524	0.270276	-0.696328	0.627079	48.9574	13.6169	0.0897803	0.0584306	0.248725
left	precentral	GrayVol	8	-0.0228312	0.104227	0.219053	0.826609	0.921466	-0.227112	0.18145	-0.242277	0.196614	1.8619	6.29734	0.00167266	0.505492	0.601703
left	precuneus	GrayVol	8	0.0165014	0.153273	-0.10766	0.914265	0.976264	-0.283908	0.316911	-0.633309	0.666312	48.2591	13.6225	0.0864275	0.0583182	0.248725
left	rostral anterior cingulate	GrayVol	8	-0.112713	0.114664	0.98298	0.325617	0.691937	-0.33745	0.112025	-0.426682	0.201257	11.7913	7.77411	0.0125134	0.352933	0.494032
left	rostral middle frontal	GrayVol	8	-0.221859	0.154929	1.43201	0.152142	0.569865	-0.525515	0.081796	-0.891112	0.447394	51.038	14.7303	0.0925932	0.0396161	0.248725
left	superior frontal	GrayVol	8	-0.206943	0.124967	1.65598	0.097726	0.569865	-0.451873	0.037988	-0.623946	0.210061	24.1679	8.49163	0.0296504	0.291242	0.478815
left	superior parietal	GrayVol	8	-0.0237159	0.159682	0.148519	0.881933	0.967282	-0.336688	0.289256	-0.722362	0.67493	52.1805	14.8141	0.101564	0.0384579	0.248725
left	superior temporal	GrayVol	8	-0.15951	0.132556	1.20334	0.228845	0.622459	-0.419316	0.100295	-0.640295	0.321275	31.3333	9.9129	0.0426024	0.193563	0.451263
left	supramarginal	GrayVol	8	0.057708	0.132808	-0.434523	0.663908	0.921466	-0.20259	0.318006	-0.444661	0.560077	35.239	9.85504	0.0480597	0.196938	0.451263
left	temporal pole	GrayVol	8	-0.0286682	0.103954	0.275778	0.782718	0.921466	-0.232414	0.175077	-0.232446	0.17511	0.00374308	8.44178	3.40358e-06	0.295253	0.478815
left	transverse temporal	GrayVol	8	-0.14825	0.1059	1.39991	0.161541	0.569865	-0.35581	0.0593098	-0.35581	0.0593098	0	5.33384	0	0.619294	0.679226
right	bankssts	GrayVol	8	0.00556857	0.145421	-0.0382927	0.969454	0.977243	-0.279451	0.290589	-0.59094	0.602077	44.1772	12.1415	0.0714797	0.0960015	0.362672
right	caudal anterior cingulate	GrayVol	8	0.0865717	0.135249	-0.640089	0.522115	0.808098	-0.178512	0.351656	-0.430023	0.603166	36.2342	10.0804	0.0511785	0.18406	0.451263
right	caudal middle frontal	GrayVol	8	-0.0745112	0.116624	0.638901	0.522887	0.808098	-0.30309	0.154068	-0.425998	0.276976	17.1637	6.82413	0.0185593	0.447418	0.563416
right	cuneus	GrayVol	8	-0.118402	0.105359	1.12379	0.261102	0.662909	-0.324902	0.0880988	-0.324933	0.0881296	0.00355325	10.9562	3.30583e-06	0.140543	0.418173
right	entorhinal	GrayVol	8	-0.175832	0.102728	1.71162	0.0869665	0.569865	-0.377176	0.0255118	-0.377197	0.0255327	0.00248655	7.38405	2.18666e-06	0.390016	0.510022
right	frontal pole	GrayVol	8	-0.01141	0.136134	0.0838145	0.933204	0.976264	-0.278228	0.255408	-0.527972	0.505152	35.9075	11.7206	0.0509298	0.110129	0.394144
right	fusiform	GrayVol	8	-0.252761	0.16496	1.53225	0.125461	0.569865	-0.576077	0.0705559	-0.988314	0.482792	55.3878	15.1894	0.11363	0.0336474	0.248725
right	inferior parietal	GrayVol	8	-0.17206	0.154662	1.11249	0.265927	0.662909	-0.475192	0.131072	-0.835631	0.491511	49.9338	14.0033	0.0907044	0.0511235	0.248725
right	inferior temporal	GrayVol	8	-0.0957584	0.103964	0.921074	0.357012	0.693623	-0.299524	0.108007	-0.299524	0.108007	0	5.36854	0	0.615084	0.679226
right	insula	GrayVol	8	-0.081177	0.110144	0.737008	0.461117	0.804	-0.297055	0.134701	-0.340798	0.178444	5.46133	8.94658	0.00541457	0.256514	0.460368
right	isthmus cingulate	GrayVol	8	0.0422707	0.12287	-0.344027	0.730826	0.921466	-0.19855	0.283092	-0.351286	0.435827	21.1682	8.01292	0.0252228	0.331456	0.486117
right	lateral occipital	GrayVol	8	-0.0394438	0.108276	0.364288	0.715643	0.921466	-0.251662	0.172774	-0.301722	0.222835	6.41727	8.03247	0.00618347	0.329739	0.486117
right	lateral orbitofrontal	GrayVol	8	-0.238548	0.127052	1.87757	0.0604403	0.569865	-0.487565	0.0104686	-0.666503	0.189406	25.0862	10.9588	0.0315338	0.140425	0.418173
right	lingual	GrayVol	8	-0.273195	0.105773	2.58284	0.00979895	0.43018	-0.480507	-0.065884	-0.480507	-0.065884	0	4.69133	0	0.697572	0.752935
right	medial orbitofrontal	GrayVol	8	-0.0876591	0.131106	0.668613	0.503743	0.808098	-0.344622	0.169304	-0.555015	0.379697	29.8794	9.84626	0.0396702	0.197455	0.451263
right	middle temporal	GrayVol	8	-0.20446	0.13208	1.548	0.121622	0.569865	-0.463332	0.0544122	-0.68441	0.275491	31.4378	9.24562	0.0425198	0.235499	0.451263
right	paracentral	GrayVol	8	0.0998245	0.112326	-0.888704	0.374162	0.706751	-0.12033	0.319979	-0.212604	0.412253	12.6009	7.74091	0.012793	0.355994	0.494032
right	parahippocampal	GrayVol	8	-0.0760259	0.107756	0.705538	0.480475	0.808098	-0.287224	0.135172	-0.287224	0.135172	0	6.22955	0	0.513217	0.601703
right	pars opercularis	GrayVol	8	-0.0344614	0.154561	0.222963	0.823565	0.921466	-0.337396	0.268473	-0.687656	0.618733	48.339	13.6123	0.0871789	0.0585235	0.248725
right	pars orbitalis	GrayVol	8	-0.150897	0.103669	1.45557	0.145512	0.569865	-0.354084	0.0522901	-0.354084	0.0522901	0	2.70833	0	0.91061	0.924202
right	pars triangularis	GrayVol	8	-0.15014	0.105398	1.4245	0.154303	0.569865	-0.356717	0.0564374	-0.356752	0.0564731	0.00416417	7.1755	3.84905e-06	0.410838	0.527113
right	pericalcarine	GrayVol	8	-0.143304	0.105932	1.3528	0.176121	0.569865	-0.350927	0.0643184	-0.350927	0.0643184	0	2.30691	0	0.940922	0.940922
right	postcentral	GrayVol	8	-0.147777	0.122105	1.21024	0.226185	0.622459	-0.387098	0.0915444	-0.551439	0.255886	23.5077	9.19578	0.0275075	0.238904	0.451263
right	posterior cingulate	GrayVol	8	0.0481705	0.157154	-0.306518	0.75921	0.921466	-0.259845	0.356187	-0.643298	0.739639	53.1766	15.3931	0.099768	0.0312782	0.248725
right	precentral	GrayVol	8	-0.0502862	0.120391	0.41769	0.676174	0.921466	-0.286249	0.185676	-0.45342	0.352848	24.5973	7.60227	0.0278121	0.368967	0.501795
right	precuneus	GrayVol	8	-0.115549	0.143144	0.807224	0.419538	0.750751	-0.396106	0.165008	-0.68886	0.457761	41.1787	11.5608	0.0650724	0.115957	0.394255
right	rostral anterior cingulate	GrayVol	8	-0.223162	0.149589	1.49183	0.135742	0.569865	-0.516351	0.070027	-0.843562	0.397237	45.7929	12.929	0.0778183	0.0738577	0.295431
right	rostral middle frontal	GrayVol	8	-0.20166	0.183952	1.09627	0.272963	0.662909	-0.562198	0.158879	-1.07642	0.673095	65.2086	21.0193	0.165356	0.00374164	0.248725
right	superior frontal	GrayVol	8	-0.115237	0.176484	0.652959	0.513783	0.808098	-0.46114	0.230666	-0.926442	0.695968	59.4815	16.6255	0.140156	0.0199771	0.248725
right	superior parietal	GrayVol	8	-0.0453078	0.17303	0.261849	0.793438	0.921466	-0.384441	0.293825	-0.84958	0.758964	60.2821	17.819	0.138448	0.0128137	0.248725
right	superior temporal	GrayVol	8	-0.161635	0.171477	0.942603	0.345884	0.693623	-0.497725	0.174454	-0.944105	0.620834	58.1334	17.5403	0.129977	0.0142258	0.248725
right	supramarginal	GrayVol	8	0.0596065	0.10555	-0.564721	0.572264	0.827956	-0.147268	0.266481	-0.147268	0.266481	0	4.22761	0	0.75322	0.787984
right	temporal pole	GrayVol	8	-0.171286	0.106751	1.60453	0.108596	0.569865	-0.380514	0.0379424	-0.424099	0.0815281	5.58013	6.71005	0.00524239	0.459681	0.568333
right	transverse temporal	GrayVol	8	-0.11179	0.108176	1.03341	0.301413	0.683202	-0.323811	0.100231	-0.323811	0.100231	0	4.54399	0	0.715414	0.760127
left	bankssts	MeanCurv	8	-0.0917276	0.104355	0.878998	0.379402	0.575364	-0.296259	0.112804	-0.296279	0.112824	0.00232892	6.60194	2.12395e-06	0.471467	0.667912
left	caudal anterior cingulate	MeanCurv	8	0.0941835	0.117316	-0.802815	0.422081	0.610671	-0.135753	0.324119	-0.247404	0.435771	15.111	7.7452	0.0166112	0.355597	0.629663
left	caudal middle frontal	MeanCurv	8	0.0892015	0.129942	-0.686472	0.492416	0.68549	-0.16548	0.343883	-0.392526	0.570929	33.2572	10.3828	0.0435247	0.167899	0.456685
left	cuneus	MeanCurv	8	-0.00751923	0.102636	0.073261	0.941598	0.945756	-0.208682	0.193644	-0.22329	0.208252	1.79363	7.95272	0.00158546	0.336781	0.629663
left	entorhinal	MeanCurv	8	0.14	0.12951	-1.081	0.279698	0.543414	-0.113835	0.393835	-0.32097	0.60097	29.6369	9.45511	0.038543	0.221611	0.538197
left	frontal pole	MeanCurv	8	0.176078	0.129324	-1.36152	0.17335	0.45445	-0.0773937	0.429549	-0.287998	0.640153	30.368	8.67065	0.0393389	0.277175	0.629663
left	fusiform	MeanCurv	8	0.140897	0.105241	-1.33881	0.180634	0.45445	-0.065371	0.347164	-0.065371	0.347164	0	5.22613	0	0.632389	0.811368
left	inferior parietal	MeanCurv	8	0.0644202	0.146204	-0.440618	0.65949	0.800809	-0.222135	0.350976	-0.53818	0.66702	45.512	12.8532	0.0731526	0.0757675	0.404296
left	inferior temporal	MeanCurv	8	0.366975	0.122397	-2.99823	0.00271553	0.0678363	0.127081	0.606869	-0.0501276	0.784077	25.8877	7.44635	0.0303076	0.383929	0.629663
left	insula	MeanCurv	8	0.178701	0.101947	-1.75289	0.0796216	0.360951	-0.021111	0.378514	-0.0450148	0.402418	3.07114	5.82627	0.00263544	0.560175	0.732536
left	isthmus cingulate	MeanCurv	8	0.0219492	0.105298	-0.208449	0.834878	0.901111	-0.184431	0.228329	-0.184443	0.228341	0.00143914	7.76076	1.3338e-06	0.354161	0.629663
left	lateral occipital	MeanCurv	8	0.153212	0.102257	-1.49831	0.134052	0.45445	-0.047207	0.353631	-0.047207	0.353631	0	3.51423	0	0.833716	0.8972
left	lateral orbitofrontal	MeanCurv	8	0.373908	0.125959	-2.96848	0.00299278	0.0678363	0.127032	0.620784	-0.0787502	0.826566	30.6082	10.9298	0.0374732	0.141709	0.438011
left	lingual	MeanCurv	8	0.12838	0.102256	-1.25548	0.209305	0.45912	-0.0720377	0.328798	-0.0720377	0.328798	0	6.82379	0	0.447455	0.647381
left	medial orbitofrontal	MeanCurv	8	0.295663	0.10508	-2.81371	0.00489738	0.0832554	0.0897109	0.501615	0.0897109	0.501615	0	3.14975	0	0.870812	0.8972
left	middle temporal	MeanCurv	8	0.16289	0.134101	-1.21468	0.224489	0.47704	-0.0999441	0.425724	-0.352444	0.678224	36.9411	10.4906	0.0511491	0.162436	0.456685
left	paracentral	MeanCurv	8	-0.0422535	0.147019	0.287402	0.773805	0.862602	-0.330405	0.245898	-0.646096	0.561589	44.6363	12.2645	0.0733039	0.0921893	0.404296
left	parahippocampal	MeanCurv	8	-0.0663837	0.107351	0.61838	0.536325	0.729402	-0.276788	0.14402	-0.276788	0.14402	0	3.204	0	0.865511	0.8972
left	pars opercularis	MeanCurv	8	0.127835	0.128193	-0.997207	0.318664	0.555619	-0.123419	0.379089	-0.322018	0.577688	28.3751	10.6351	0.0362464	0.155347	0.456685
left	pars orbitalis	MeanCurv	8	0.219316	0.115788	-1.89411	0.0582098	0.304482	-0.0076246	0.446257	-0.115959	0.554591	14.7977	6.91204	0.0158552	0.438095	0.647381
left	pars triangularis	MeanCurv	8	-0.0202811	0.105886	0.191538	0.848104	0.901111	-0.227813	0.187251	-0.227813	0.187251	0	3.38986	0	0.84675	0.8972
left	pericalcarine	MeanCurv	8	0.167614	0.121211	-1.38283	0.166716	0.45445	-0.0699543	0.405182	-0.227811	0.563039	22.5774	10.2409	0.0260116	0.175327	0.458549
left	postcentral	MeanCurv	8	0.162374	0.101741	-1.59596	0.110499	0.41744	-0.0370346	0.361783	-0.0370346	0.361783	0	4.13928	0	0.763603	0.866052
left	posterior cingulate	MeanCurv	8	0.209144	0.108614	-1.92557	0.0541578	0.304482	-0.00373541	0.422024	-0.0601014	0.47839	7.3479	7.33633	0.00707426	0.394721	0.629663
left	precentral	MeanCurv	8	0.296016	0.133109	-2.22386	0.0261576	0.283373	0.0351275	0.556905	-0.205351	0.797383	35.3425	12.0249	0.0477179	0.0997415	0.404296
left	precuneus	MeanCurv	8	0.0831635	0.138476	-0.600565	0.54813	0.73084	-0.188244	0.354571	-0.464137	0.630464	39.944	11.3699	0.0587995	0.12328	0.419152
left	rostral anterior cingulate	MeanCurv	8	0.0449328	0.101404	-0.443106	0.657689	0.800809	-0.153816	0.243682	-0.153843	0.243709	0.00326845	4.95346	2.80629e-06	0.665642	0.822976
left	rostral middle frontal	MeanCurv	8	0.107354	0.103654	-1.0357	0.300343	0.545655	-0.0958038	0.310512	-0.0958038	0.310512	0	4.838	0	0.679725	0.82538
left	superior frontal	MeanCurv	8	0.206212	0.148651	-1.38722	0.165375	0.45445	-0.0851391	0.497563	-0.426125	0.838548	48.9324	13.7116	0.0819907	0.056556	0.404296
left	superior parietal	MeanCurv	8	0.196991	0.110192	-1.78771	0.0738226	0.358567	-0.0189808	0.412962	-0.0916869	0.485668	9.69679	8.33489	0.00955134	0.303992	0.629663
left	superior temporal	MeanCurv	8	0.136692	0.104772	-1.30466	0.192008	0.45445	-0.0686573	0.34204	-0.0686573	0.34204	0	1.58108	0	0.979369	0.993987
left	supramarginal	MeanCurv	8	0.11146	0.119062	-0.936153	0.349195	0.575364	-0.121897	0.344818	-0.254025	0.476946	18.3344	7.44629	0.0205974	0.383935	0.629663
left	temporal pole	MeanCurv	8	0.332368	0.101186	-3.28474	0.00102078	0.0678363	0.134048	0.530688	0.134043	0.530693	0.000595411	7.24509	5.10899e-07	0.403815	0.629663
left	transverse temporal	MeanCurv	8	0.0150084	0.105623	-0.142094	0.887006	0.918776	-0.192009	0.222026	-0.192009	0.222026	0	0.650039	0	0.998691	0.998691
right	bankssts	MeanCurv	8	-0.0142918	0.105021	0.136086	0.891753	0.918776	-0.220129	0.191545	-0.220129	0.191545	0	5.90239	0	0.551191	0.732536
right	caudal anterior cingulate	MeanCurv	8	0.133498	0.104283	-1.28015	0.200493	0.45445	-0.0708929	0.337888	-0.0708929	0.337888	0	3.87599	0	0.793945	0.870778
right	caudal middle frontal	MeanCurv	8	0.0621037	0.10723	-0.579165	0.562478	0.735548	-0.148063	0.27227	-0.201147	0.325354	6.97918	8.60411	0.00654204	0.282342	0.629663
right	cuneus	MeanCurv	8	0.0263884	0.123329	-0.213968	0.830572	0.901111	-0.215331	0.268108	-0.408364	0.46114	28.8498	9.90197	0.0339925	0.194197	0.48909
right	entorhinal	MeanCurv	8	0.147963	0.136328	-1.08535	0.277768	0.543414	-0.119235	0.415161	-0.375189	0.671115	36.921	11.0473	0.0526605	0.136569	0.438011
right	frontal pole	MeanCurv	8	0.115295	0.103712	-1.11169	0.26627	0.543414	-0.0879755	0.318566	-0.0880009	0.318592	0.00297513	8.13023	2.68777e-06	0.32125	0.629663
right	fusiform	MeanCurv	8	0.123101	0.142968	-0.861039	0.389217	0.575364	-0.157111	0.403312	-0.455662	0.701863	43.1585	12.6932	0.0667579	0.0799468	0.404296
right	inferior parietal	MeanCurv	8	0.14756	0.14383	-1.02593	0.304925	0.545655	-0.134343	0.429462	-0.451464	0.746584	46.6015	13.1982	0.0727227	0.0674239	0.404296
right	inferior temporal	MeanCurv	8	0.205992	0.101297	-2.03354	0.0419979	0.298561	0.00745312	0.40453	0.00745312	0.40453	0	4.02495	0	0.776899	0.866052
right	insula	MeanCurv	8	0.217488	0.102203	-2.12799	0.033338	0.283373	0.0171727	0.417803	0.0171727	0.417803	0	5.11227	0	0.646265	0.813815
right	isthmus cingulate	MeanCurv	8	0.147114	0.104299	-1.41051	0.158389	0.45445	-0.0573071	0.351536	-0.0573071	0.351536	0	4.73466	0	0.692307	0.82591
right	lateral occipital	MeanCurv	8	0.131103	0.151566	-0.864989	0.387045	0.575364	-0.165961	0.428167	-0.516402	0.778608	49.919	13.9533	0.0861692	0.0520174	0.404296
right	lateral orbitofrontal	MeanCurv	8	0.0975549	0.106603	-0.915123	0.360127	0.575364	-0.111383	0.306493	-0.146436	0.341546	4.41819	5.82689	0.00413291	0.560102	0.732536
right	lingual	MeanCurv	8	0.1808	0.140994	-1.28232	0.19973	0.45445	-0.0955437	0.457144	-0.388196	0.749796	42.5016	11.9844	0.0644003	0.101074	0.404296
right	medial orbitofrontal	MeanCurv	8	0.241399	0.155047	-1.55694	0.119484	0.427627	-0.0624871	0.545284	-0.428624	0.911422	51.2174	14.5333	0.0928252	0.0424696	0.404296
right	middle temporal	MeanCurv	8	0.0722167	0.159408	-0.453029	0.650528	0.800809	-0.240218	0.384651	-0.626284	0.770718	53.0716	14.8135	0.101599	0.0384658	0.404296
right	paracentral	MeanCurv	8	0.169455	0.100685	-1.68302	0.0923703	0.369481	-0.0278836	0.366794	-0.0278836	0.366794	0	5.86456	0	0.55565	0.732536
right	parahippocampal	MeanCurv	8	0.0372705	0.105195	-0.354299	0.723114	0.847789	-0.168908	0.243449	-0.168931	0.243472	0.00269704	7.39157	2.49616e-06	0.389278	0.629663
right	pars opercularis	MeanCurv	8	0.293818	0.20063	-1.46447	0.143065	0.45445	-0.0994105	0.687046	-0.697901	1.28554	70.4645	20.8542	0.215771	0.00399201	0.271457
right	pars orbitalis	MeanCurv	8	0.266467	0.137889	-1.93247	0.0533013	0.304482	-0.00379091	0.536724	-0.273118	0.806051	39.0351	11.4834	0.0567785	0.118878	0.419152
right	pars triangularis	MeanCurv	8	0.173684	0.16711	-1.03934	0.298647	0.545655	-0.153846	0.501214	-0.582383	0.929751	57.0626	16.7018	0.120881	0.0194233	0.404296
right	pericalcarine	MeanCurv	8	0.196131	0.145574	-1.34729	0.177887	0.45445	-0.0891898	0.481451	-0.396093	0.788354	43.5312	14.052	0.0701091	0.050264	0.404296
right	postcentral	MeanCurv	8	-0.00688639	0.101216	0.0680367	0.945756	0.945756	-0.205266	0.191493	-0.205266	0.191493	0	4.11844	0	0.766039	0.866052
right	posterior cingulate	MeanCurv	8	0.210044	0.104241	-2.01499	0.043906	0.298561	0.00573565	0.414352	0.00573565	0.414352	0	4.07415	0	0.771198	0.866052
right	precentral	MeanCurv	8	0.323427	0.148992	-2.17077	0.0299485	0.283373	0.0314084	0.615445	-0.302016	0.948869	47.6796	13.2437	0.0796321	0.0663892	0.404296
right	precuneus	MeanCurv	8	0.0414368	0.102249	-0.405254	0.685291	0.81754	-0.158968	0.241841	-0.158969	0.241842	0.000104069	7.20919	9.09937e-08	0.407429	0.629663
right	rostral anterior cingulate	MeanCurv	8	-0.0435887	0.136462	0.31942	0.749408	0.862382	-0.311049	0.223872	-0.579874	0.492696	39.4854	11.4412	0.0562459	0.120499	0.419152
right	rostral middle frontal	MeanCurv	8	0.0429879	0.141284	-0.304267	0.760925	0.862382	-0.233923	0.319899	-0.533362	0.619338	43.695	12.0449	0.0665111	0.099092	0.404296
right	superior frontal	MeanCurv	8	0.146884	0.166845	-0.880358	0.378665	0.575364	-0.180127	0.473895	-0.619767	0.913534	59.4229	18.0984	0.125165	0.0115339	0.392153
right	superior parietal	MeanCurv	8	0.245196	0.103957	-2.35863	0.0183424	0.249456	0.0414445	0.448948	0.0153356	0.475057	3.28116	7.35836	0.00294709	0.392545	0.629663
right	superior temporal	MeanCurv	8	0.0714107	0.104397	-0.684031	0.493956	0.68549	-0.133203	0.276025	-0.133255	0.276076	0.0059514	7.24608	5.44359e-06	0.403716	0.629663
right	supramarginal	MeanCurv	8	0.139959	0.155889	-0.897808	0.369288	0.575364	-0.165579	0.445496	-0.536554	0.816472	51.5086	14.0692	0.0948381	0.0499646	0.404296
right	temporal pole	MeanCurv	8	0.205367	0.120466	-1.70477	0.088237	0.369481	-0.0307419	0.441475	-0.186306	0.597039	22.2901	8.03449	0.0254227	0.329562	0.629663
right	transverse temporal	MeanCurv	8	-0.0476454	0.102859	0.463212	0.643212	0.800809	-0.249245	0.153954	-0.249257	0.153966	0.00137417	6.84891	1.22931e-06	0.444779	0.647381
left	bankssts	SurfArea	8	0.0053464	0.118729	-0.0450301	0.964083	0.997985	-0.227359	0.238051	-0.345355	0.356048	15.9453	8.3311	0.0179203	0.304305	0.512024
left	caudal anterior cingulate	SurfArea	8	-0.0524615	0.130747	0.401245	0.68824	0.929526	-0.30872	0.203797	-0.521816	0.416893	30.5876	9.78856	0.0402518	0.200876	0.413926
left	caudal middle frontal	SurfArea	8	-0.0784315	0.10247	0.765412	0.444026	0.929526	-0.279268	0.122405	-0.279268	0.122405	0	6.09048	0	0.529226	0.631357
left	cuneus	SurfArea	8	-0.111159	0.167682	0.662912	0.507387	0.929526	-0.43981	0.217493	-0.866212	0.643895	56.3206	15.2831	0.120291	0.0325369	0.238045
left	entorhinal	SurfArea	8	-0.238001	0.106512	2.23451	0.0254497	0.910183	-0.446761	-0.0292422	-0.446783	-0.0292204	0.00248701	8.75806	2.36595e-06	0.270496	0.510937
left	frontal pole	SurfArea	8	-0.0398403	0.106057	0.375651	0.707176	0.929526	-0.247707	0.168027	-0.247722	0.168041	0.00167985	6.09848	1.57502e-06	0.528299	0.631357
left	fusiform	SurfArea	8	-0.0916618	0.111171	0.824512	0.409649	0.929526	-0.309553	0.126229	-0.379356	0.196032	9.14971	8.38131	0.00918694	0.300174	0.512024
left	inferior parietal	SurfArea	8	0.00299407	0.160063	-0.0187056	0.985076	0.997985	-0.310724	0.316712	-0.690315	0.696303	51.3308	14.5164	0.0995088	0.0427231	0.242098
left	inferior temporal	SurfArea	8	-0.270892	0.164288	1.64888	0.099172	0.929526	-0.592891	0.0511073	-0.990061	0.448277	52.813	14.8105	0.107647	0.0385073	0.238045
left	insula	SurfArea	8	-0.105582	0.105888	0.997109	0.318712	0.929526	-0.313119	0.101955	-0.31314	0.101976	0.00241276	8.57101	2.25864e-06	0.284939	0.512024
left	isthmus cingulate	SurfArea	8	0.0484478	0.104214	-0.464889	0.642011	0.929526	-0.155807	0.252703	-0.155807	0.252703	0	4.34735	0	0.739012	0.754928
left	lateral occipital	SurfArea	8	-0.154776	0.167805	0.922355	0.356344	0.929526	-0.483668	0.174116	-0.915047	0.605495	57.0473	15.4353	0.122308	0.0308071	0.238045
left	lateral orbitofrontal	SurfArea	8	-0.135018	0.103836	1.30031	0.193495	0.929526	-0.338532	0.0684957	-0.338532	0.0684957	4.66773e-06	8.14357	4.25585e-09	0.320105	0.512024
left	lingual	SurfArea	8	-0.241226	0.117548	2.05215	0.0401551	0.910183	-0.471615	-0.0108362	-0.591784	0.109333	16.5289	8.83404	0.0181733	0.264792	0.510937
left	medial orbitofrontal	SurfArea	8	0.054526	0.101038	-0.539659	0.589432	0.929526	-0.143505	0.252557	-0.143536	0.252588	0.0037751	7.92513	3.26992e-06	0.339243	0.524055
left	middle temporal	SurfArea	8	-0.139727	0.135732	1.02943	0.303276	0.929526	-0.405756	0.126302	-0.64974	0.370287	34.6907	10.6635	0.0492892	0.153984	0.381735
left	paracentral	SurfArea	8	0.0176302	0.125025	-0.141013	0.887859	0.997985	-0.227415	0.262675	-0.403152	0.438413	24.945	8.52597	0.03046	0.288503	0.512024
left	parahippocampal	SurfArea	8	-0.121531	0.114635	1.06016	0.289072	0.929526	-0.346211	0.103149	-0.433621	0.190559	11.5381	7.28955	0.0122138	0.399368	0.549117
left	pars opercularis	SurfArea	8	-0.0798204	0.110602	0.72169	0.470485	0.929526	-0.296596	0.136956	-0.358323	0.198682	7.9775	7.67386	0.00795838	0.362229	0.524055
left	pars orbitalis	SurfArea	8	0.0295867	0.105512	-0.280412	0.779161	0.929526	-0.177212	0.236386	-0.177212	0.236386	0	4.65461	0	0.702028	0.754928
left	pars triangularis	SurfArea	8	-0.133986	0.150812	0.888429	0.37431	0.929526	-0.429572	0.1616	-0.756033	0.488061	45.0885	12.762	0.0779837	0.0781242	0.312497
left	pericalcarine	SurfArea	8	-0.149018	0.102501	1.45381	0.145999	0.929526	-0.349917	0.0518813	-0.349917	0.0518813	0	4.43787	0	0.728185	0.754928
left	postcentral	SurfArea	8	0.0345317	0.118918	-0.290382	0.771524	0.929526	-0.198543	0.267607	-0.333233	0.402296	18.811	6.92561	0.0210667	0.436666	0.566303
left	posterior cingulate	SurfArea	8	0.00439607	0.133497	-0.0329302	0.97373	0.997985	-0.257253	0.266045	-0.479664	0.488456	31.3727	9.86576	0.0431747	0.196309	0.413926
left	precentral	SurfArea	8	0.0332397	0.109685	-0.303045	0.761855	0.929526	-0.18174	0.248219	-0.261886	0.328365	10.9707	8.10091	0.0106425	0.32378	0.512024
left	precuneus	SurfArea	8	0.0528181	0.144171	-0.366357	0.714099	0.929526	-0.229752	0.335389	-0.527452	0.633088	42.0179	12.0633	0.066867	0.0984954	0.334884
left	rostral anterior cingulate	SurfArea	8	-0.0741341	0.106764	0.69437	0.48745	0.929526	-0.283389	0.13512	-0.293659	0.145391	1.19953	7.73314	0.00114642	0.356713	0.524055
left	rostral middle frontal	SurfArea	8	-0.203511	0.176463	1.15328	0.248796	0.929526	-0.549373	0.142351	-1.03235	0.625331	62.8251	20.1108	0.147694	0.00533531	0.169445
left	superior frontal	SurfArea	8	-0.161377	0.12271	1.31511	0.188472	0.929526	-0.401884	0.0791297	-0.566384	0.24363	23.3759	8.14589	0.0276424	0.319905	0.512024
left	superior parietal	SurfArea	8	-0.0210994	0.181836	0.116035	0.907625	0.997985	-0.377492	0.335293	-0.876329	0.83413	62.5212	19.0306	0.157337	0.00809208	0.169445
left	superior temporal	SurfArea	8	-0.0377456	0.131037	0.288053	0.773306	0.929526	-0.294573	0.219082	-0.503985	0.428494	29.5379	10.809	0.0394171	0.147168	0.381735
left	supramarginal	SurfArea	8	0.101426	0.131743	-0.76988	0.441371	0.929526	-0.156785	0.359637	-0.38859	0.591442	33.699	9.79263	0.0451502	0.200633	0.413926
left	temporal pole	SurfArea	8	-0.00439537	0.143528	0.0306237	0.97557	0.997985	-0.285706	0.276915	-0.573065	0.564275	40.5749	12.3349	0.0635826	0.0900685	0.334884
left	transverse temporal	SurfArea	8	0.0317422	0.104805	-0.302869	0.76199	0.929526	-0.173672	0.237157	-0.173675	0.237159	0.00030715	7.24561	2.80905e-07	0.403763	0.549117
right	bankssts	SurfArea	8	0.0606151	0.157054	-0.385951	0.699533	0.929526	-0.247205	0.368435	-0.623402	0.744633	51.7352	14.8662	0.0971315	0.0377533	0.238045
right	caudal anterior cingulate	SurfArea	8	0.0312276	0.141636	-0.220479	0.825498	0.967826	-0.246373	0.308828	-0.535645	0.598101	41.3789	11.4809	0.0635911	0.118974	0.351749
right	caudal middle frontal	SurfArea	8	-0.0903481	0.124336	0.726646	0.467443	0.929526	-0.334042	0.153346	-0.511015	0.330319	25.3022	7.8096	0.0306066	0.349683	0.524055
right	cuneus	SurfArea	8	-0.0526475	0.149673	0.351751	0.725025	0.929526	-0.346	0.240705	-0.669092	0.563797	45.1106	13.6594	0.0765197	0.0575824	0.285619
right	entorhinal	SurfArea	8	-0.113667	0.102626	1.10759	0.268039	0.929526	-0.31481	0.0874755	-0.31481	0.0874755	0	4.77799	0	0.687035	0.754928
right	frontal pole	SurfArea	8	0.0121734	0.103439	-0.117686	0.906316	0.997985	-0.190564	0.214911	-0.190589	0.214936	0.00292958	10.6721	2.64954e-06	0.153577	0.381735
right	fusiform	SurfArea	8	-0.0522537	0.138054	0.378502	0.705058	0.929526	-0.322835	0.218327	-0.589973	0.485466	38.3942	11.5849	0.0562099	0.115062	0.351749
right	inferior parietal	SurfArea	8	-0.114215	0.168251	0.678838	0.497241	0.929526	-0.44398	0.21555	-0.878387	0.649957	57.6595	16.3684	0.123707	0.0219554	0.238045
right	inferior temporal	SurfArea	8	-0.0862091	0.10327	0.834796	0.403832	0.929526	-0.288614	0.116196	-0.288614	0.116196	0	4.70479	0	0.695937	0.754928
right	insula	SurfArea	8	-0.0002623	0.10386	0.00252551	0.997985	0.997985	-0.203825	0.2033	-0.203837	0.203312	0.00147616	9.0031	1.32294e-06	0.252434	0.504867
right	isthmus cingulate	SurfArea	8	0.101087	0.104526	-0.967096	0.333496	0.929526	-0.103781	0.305954	-0.103781	0.305954	0	4.55746	0	0.713788	0.754928
right	lateral occipital	SurfArea	8	-0.0533768	0.152238	0.350615	0.725877	0.929526	-0.351757	0.245004	-0.696684	0.58993	48.339	13.5443	0.0845545	0.0599063	0.285619
right	lateral orbitofrontal	SurfArea	8	-0.171861	0.104557	1.64371	0.100235	0.929526	-0.376788	0.0330661	-0.376798	0.0330761	0.00116062	6.92053	1.0617e-06	0.437201	0.566303
right	lingual	SurfArea	8	-0.220845	0.10629	2.07776	0.0377312	0.910183	-0.42917	-0.0125208	-0.42917	-0.0125208	3.56082e-06	6.85594	3.37149e-09	0.444032	0.566303
right	medial orbitofrontal	SurfArea	8	-0.100727	0.134979	0.746243	0.45552	0.929526	-0.36528	0.163826	-0.602158	0.400704	33.7724	10.5971	0.0472333	0.157185	0.381735
right	middle temporal	SurfArea	8	-0.132608	0.145676	0.910296	0.362666	0.929526	-0.418129	0.152912	-0.724187	0.45897	43.0606	12.2019	0.0698806	0.0941118	0.334884
right	paracentral	SurfArea	8	0.0838596	0.110519	-0.758781	0.447984	0.929526	-0.132753	0.300473	-0.197805	0.365524	8.48888	6.80267	0.0084378	0.449711	0.566303
right	parahippocampal	SurfArea	8	0.0893061	0.134971	-0.66167	0.508183	0.929526	-0.175232	0.353844	-0.41085	0.589462	33.3302	10.9506	0.046903	0.140787	0.381735
right	pars opercularis	SurfArea	8	-0.0130592	0.126019	0.103629	0.917464	0.997985	-0.260052	0.233934	-0.440344	0.414225	25.6333	10.4222	0.0316459	0.165881	0.388962
right	pars orbitalis	SurfArea	8	-0.106575	0.103233	1.03237	0.301898	0.929526	-0.308908	0.0957582	-0.308908	0.0957582	0	5.20676	0	0.634748	0.719381
right	pars triangularis	SurfArea	8	-0.0968462	0.107709	0.899145	0.368576	0.929526	-0.307952	0.11426	-0.344942	0.15125	4.62922	9.9787	0.0044217	0.189783	0.413926
right	pericalcarine	SurfArea	8	-0.136695	0.104107	1.31303	0.189174	0.929526	-0.340741	0.0673506	-0.340755	0.0673645	0.00162438	5.99108	1.47518e-06	0.540791	0.634031
right	postcentral	SurfArea	8	-0.101655	0.102591	0.990877	0.321746	0.929526	-0.302729	0.0994192	-0.302776	0.0994667	0.00563896	7.59221	4.97393e-06	0.369921	0.524055
right	posterior cingulate	SurfArea	8	0.0499969	0.147985	-0.337852	0.735475	0.929526	-0.240048	0.340042	-0.568394	0.668388	46.8031	13.3971	0.077648	0.0630042	0.285619
right	precentral	SurfArea	8	0.0576783	0.106857	-0.539774	0.589353	0.929526	-0.151757	0.267113	-0.205731	0.321088	7.11123	5.53037	0.00664371	0.595523	0.686366
right	precuneus	SurfArea	8	-0.134635	0.151041	0.891383	0.372724	0.929526	-0.43067	0.161399	-0.765661	0.49639	46.1088	12.8526	0.0808435	0.075783	0.312497
right	rostral anterior cingulate	SurfArea	8	-0.19961	0.142364	1.40211	0.160882	0.929526	-0.478639	0.0794184	-0.764651	0.36543	40.6521	11.5363	0.0628444	0.116877	0.351749
right	rostral middle frontal	SurfArea	8	-0.159271	0.190286	0.837008	0.402588	0.929526	-0.532224	0.213682	-1.07864	0.760103	67.4936	23.5138	0.183824	0.00138655	0.0942855
right	superior frontal	SurfArea	8	-0.0573485	0.16276	0.35235	0.724576	0.929526	-0.376353	0.261656	-0.770119	0.655422	53.1249	15.156	0.105761	0.0340511	0.238045
right	superior parietal	SurfArea	8	-0.0839416	0.178085	0.471356	0.637386	0.929526	-0.432982	0.265099	-0.918677	0.750793	61.6073	18.4839	0.149671	0.00996735	0.169445
right	superior temporal	SurfArea	8	-0.0133853	0.160902	0.0831892	0.933701	0.997985	-0.328747	0.301976	-0.721894	0.695123	53.1631	15.1194	0.104786	0.0344989	0.238045
right	supramarginal	SurfArea	8	0.0350858	0.105052	-0.333984	0.738392	0.929526	-0.170813	0.240984	-0.170813	0.240984	0	3.39848	0	0.845858	0.845858
right	temporal pole	SurfArea	8	-0.182004	0.1033	1.7619	0.078086	0.929526	-0.384468	0.0204598	-0.384468	0.0204598	0	4.30691	0	0.743827	0.754928
right	transverse temporal	SurfArea	8	0.0597324	0.106819	-0.559193	0.57603	0.929526	-0.149629	0.269094	-0.149629	0.269094	0	6.50123	0	0.482587	0.596652
left	bankssts	ThickAvg	8	-0.158382	0.100266	1.57963	0.114192	0.581348	-0.354899	0.0381347	-0.354955	0.0381905	0.00681158	7.49112	5.70712e-06	0.379594	0.680746
left	caudal anterior cingulate	ThickAvg	8	-0.0575501	0.107281	0.536444	0.591652	0.838173	-0.267817	0.152716	-0.308718	0.193618	5.20884	5.24525	0.00491304	0.630062	0.845444
left	caudal middle frontal	ThickAvg	8	0.027054	0.103974	-0.260201	0.794708	0.94157	-0.17673	0.230838	-0.17673	0.230838	0	3.07434	0	0.878041	0.937623
left	cuneus	ThickAvg	8	-0.0655082	0.103189	0.634839	0.525533	0.80168	-0.267754	0.136738	-0.267754	0.136738	0	6.38346	0	0.495755	0.734257
left	entorhinal	ThickAvg	8	-0.12883	0.102734	1.25402	0.209836	0.581348	-0.330186	0.0725252	-0.330186	0.0725252	0	6.37503	0	0.496703	0.734257
left	frontal pole	ThickAvg	8	0.0391603	0.101154	-0.387134	0.698657	0.94157	-0.159099	0.237419	-0.159099	0.237419	0	2.80369	0	0.902549	0.938733
left	fusiform	ThickAvg	8	-0.38304	0.161372	2.37365	0.0176133	0.239541	-0.699323	-0.0667571	-1.09066	0.324578	53.5133	14.4511	0.104306	0.043715	0.39019
left	inferior parietal	ThickAvg	8	-0.110733	0.107174	1.03321	0.301506	0.683414	-0.320791	0.0993241	-0.366403	0.144936	5.85996	9.16132	0.00552989	0.24128	0.554873
left	inferior temporal	ThickAvg	8	-0.233044	0.21906	1.06384	0.287403	0.673911	-0.662395	0.196306	-1.34271	0.876621	74.5541	22.7094	0.272557	0.00191493	0.130215
left	insula	ThickAvg	8	-0.209576	0.103608	2.02278	0.0430954	0.362346	-0.412644	-0.0065087	-0.412655	-0.00649777	0.00128369	6.76395	1.15487e-06	0.453864	0.734257
left	isthmus cingulate	ThickAvg	8	-0.0716355	0.114213	0.627207	0.530523	0.80168	-0.29549	0.152219	-0.411993	0.268722	16.4828	8.72927	0.0171114	0.272682	0.554873
left	lateral occipital	ThickAvg	8	-0.0172323	0.138797	0.124154	0.901193	0.972716	-0.28927	0.254806	-0.558282	0.523817	38.5107	11.2161	0.0569392	0.129465	0.51786
left	lateral orbitofrontal	ThickAvg	8	-0.14094	0.103066	1.36748	0.171476	0.581348	-0.342946	0.0610654	-0.34296	0.0610795	0.0016436	5.27866	1.47581e-06	0.625998	0.845444
left	lingual	ThickAvg	8	-0.173566	0.131122	1.3237	0.185603	0.581348	-0.430561	0.0834283	-0.648177	0.301044	31.2792	11.3012	0.0414448	0.126008	0.51786
left	medial orbitofrontal	ThickAvg	8	-0.0240993	0.105231	0.229013	0.818859	0.94157	-0.230349	0.18215	-0.230394	0.182195	0.0052054	6.59373	4.82968e-06	0.472369	0.734257
left	middle temporal	ThickAvg	8	-0.245051	0.123904	1.97774	0.0479576	0.362346	-0.4879	-0.00220303	-0.659875	0.169772	24.6321	9.95875	0.0294428	0.190923	0.554873
left	paracentral	ThickAvg	8	-0.00930004	0.157945	0.0588816	0.953046	0.975198	-0.318866	0.300266	-0.702877	0.684277	53.1753	15.3137	0.100279	0.0321817	0.39019
left	parahippocampal	ThickAvg	8	-0.164764	0.108615	1.51695	0.129279	0.581348	-0.377645	0.0481177	-0.432763	0.103235	7.13723	8.79093	0.00689969	0.268017	0.554873
left	pars opercularis	ThickAvg	8	-0.028282	0.103806	0.272451	0.785275	0.94157	-0.231738	0.175174	-0.231738	0.175174	0	4.1218	0	0.765647	0.884444
left	pars orbitalis	ThickAvg	8	-0.111423	0.115331	0.966113	0.333987	0.726056	-0.337468	0.114622	-0.457214	0.234368	16.862	10.9542	0.0178253	0.14063	0.531269
left	pars triangularis	ThickAvg	8	-0.128598	0.103427	1.24337	0.213731	0.581348	-0.331312	0.0741151	-0.331336	0.0741394	0.00285695	9.6442	2.56306e-06	0.209649	0.554873
left	pericalcarine	ThickAvg	8	-0.177769	0.115213	1.54296	0.122841	0.581348	-0.403582	0.0480443	-0.5275	0.171961	17.6225	7.48259	0.0185658	0.380417	0.680746
left	postcentral	ThickAvg	8	-0.105894	0.12041	0.879443	0.379161	0.779228	-0.341893	0.130106	-0.482473	0.270685	19.5785	10.2116	0.0224175	0.176895	0.554873
left	posterior cingulate	ThickAvg	8	0.0345288	0.114978	-0.300306	0.763943	0.94157	-0.190825	0.259882	-0.291495	0.360552	13.638	7.03464	0.0144495	0.425282	0.72298
left	precentral	ThickAvg	8	-0.0934804	0.110297	0.847535	0.396697	0.779228	-0.309658	0.122697	-0.40555	0.218589	13.5135	6.51751	0.0131863	0.48078	0.734257
left	precuneus	ThickAvg	8	0.00512266	0.104376	-0.0490789	0.960856	0.975198	-0.19945	0.209696	-0.206538	0.216784	0.843334	5.74178	0.000767987	0.570203	0.807787
left	rostral anterior cingulate	ThickAvg	8	-0.0813495	0.100935	0.805957	0.420268	0.779228	-0.279179	0.11648	-0.279179	0.11648	0	3.02726	0	0.882469	0.937623
left	rostral middle frontal	ThickAvg	8	-0.0571847	0.103752	0.551166	0.58152	0.838173	-0.260535	0.146166	-0.260535	0.146166	0	1.95816	0	0.96212	0.97648
left	superior frontal	ThickAvg	8	-0.0934706	0.117637	0.794566	0.426866	0.779228	-0.324035	0.137094	-0.445865	0.258924	16.8097	8.27549	0.0184882	0.30893	0.600207
left	superior parietal	ThickAvg	8	0.0341875	0.124966	-0.273574	0.784412	0.94157	-0.210742	0.279117	-0.402516	0.470891	27.9759	9.16457	0.0340286	0.241056	0.554873
left	superior temporal	ThickAvg	8	-0.371404	0.151026	2.45921	0.0139244	0.236714	-0.667409	-0.0753988	-1.01464	0.271832	49.3584	13.8381	0.0848982	0.0541373	0.39019
left	supramarginal	ThickAvg	8	-0.164476	0.151547	1.08531	0.277783	0.673911	-0.461503	0.132551	-0.811011	0.482059	49.7852	14.4619	0.0858484	0.0435505	0.39019
left	temporal pole	ThickAvg	8	-0.302701	0.157883	1.91725	0.0552064	0.375403	-0.612146	0.00674408	-0.98486	0.379458	51.2153	13.9567	0.0962096	0.0519566	0.39019
left	transverse temporal	ThickAvg	8	-0.314693	0.104646	3.0072	0.00263667	0.0896469	-0.519796	-0.109589	-0.519796	-0.109589	0	4.50751	0	0.719813	0.884444
right	bankssts	ThickAvg	8	-0.172048	0.134678	1.27747	0.201435	0.581348	-0.436012	0.0919167	-0.671898	0.327803	33.6375	11.2866	0.0469023	0.126599	0.51786
right	caudal anterior cingulate	ThickAvg	8	0.148049	0.104473	-1.4171	0.156455	0.581348	-0.056715	0.352812	-0.056715	0.352812	0	5.13672	0	0.643283	0.845444
right	caudal middle frontal	ThickAvg	8	0.0333725	0.104592	-0.319072	0.749672	0.94157	-0.171625	0.23837	-0.171625	0.23837	0	4.10691	0	0.767385	0.884444
right	cuneus	ThickAvg	8	-0.0773792	0.104515	0.740361	0.459081	0.779228	-0.282226	0.127467	-0.282226	0.127467	0	5.88535	0	0.553199	0.800372
right	entorhinal	ThickAvg	8	-0.137312	0.104707	1.31138	0.189728	0.581348	-0.342535	0.0679111	-0.342535	0.0679111	0	3.45131	0	0.840356	0.92168
right	frontal pole	ThickAvg	8	-0.0260116	0.121732	0.213679	0.830797	0.94157	-0.264602	0.212579	-0.437329	0.385306	25.2666	9.07164	0.0292224	0.247553	0.554873
right	fusiform	ThickAvg	8	-0.418563	0.136685	3.06226	0.00219676	0.0896469	-0.686461	-0.150666	-0.930801	0.0936738	34.8077	9.85178	0.0496213	0.19713	0.554873
right	inferior parietal	ThickAvg	8	-0.0544982	0.149672	0.364118	0.71577	0.94157	-0.34785	0.238853	-0.687415	0.578418	48.7301	13.7114	0.0818773	0.056559	0.39019
right	inferior temporal	ThickAvg	8	-0.0972188	0.128316	0.757653	0.448659	0.779228	-0.348713	0.154275	-0.538663	0.344225	26.7674	10.3073	0.0342639	0.171818	0.554873
right	insula	ThickAvg	8	-0.142223	0.112884	1.25991	0.207703	0.581348	-0.363472	0.0790254	-0.450326	0.165879	11.6578	8.66726	0.0119684	0.277436	0.554873
right	isthmus cingulate	ThickAvg	8	-0.0050421	0.100757	0.0500422	0.960089	0.975198	-0.202522	0.192438	-0.202522	0.192438	0	1.541	0	0.980856	0.980856
right	lateral occipital	ThickAvg	8	-0.00920676	0.137135	0.0671365	0.946473	0.975198	-0.277987	0.259573	-0.53515	0.516736	36.952	10.2458	0.0532021	0.175068	0.554873
right	lateral orbitofrontal	ThickAvg	8	-0.067355	0.10436	0.645411	0.518661	0.80168	-0.271897	0.137187	-0.271897	0.137187	0	2.70214	0	0.911123	0.938733
right	lingual	ThickAvg	8	-0.185505	0.103425	1.79362	0.0728741	0.450494	-0.388215	0.0172043	-0.388215	0.0172043	0	3.89429	0	0.791869	0.897452
right	medial orbitofrontal	ThickAvg	8	-0.093772	0.121864	0.769481	0.441608	0.779228	-0.332621	0.145077	-0.489621	0.302076	22.2727	8.78379	0.0259399	0.268554	0.554873
right	middle temporal	ThickAvg	8	-0.176018	0.137433	1.28075	0.200281	0.581348	-0.445382	0.0933464	-0.706847	0.354812	37.735	11.3793	0.0544644	0.122907	0.51786
right	paracentral	ThickAvg	8	0.00161933	0.104229	-0.0155363	0.987604	0.987604	-0.202666	0.205905	-0.202666	0.205905	0	4.15406	0	0.761872	0.884444
right	parahippocampal	ThickAvg	8	-0.260731	0.10557	2.46974	0.0135211	0.236714	-0.467646	-0.0538173	-0.467646	-0.0538173	0	5.11021	0	0.646516	0.845444
right	pars opercularis	ThickAvg	8	-0.0359164	0.146003	0.245998	0.805684	0.94157	-0.322076	0.250243	-0.632706	0.560873	43.863	12.1725	0.0713975	0.0950263	0.51786
right	pars orbitalis	ThickAvg	8	-0.101269	0.106502	0.950864	0.341673	0.726056	-0.310009	0.107471	-0.310009	0.107471	0	4.39936	0	0.7328	0.884444
right	pars triangularis	ThickAvg	8	-0.152359	0.115738	1.31642	0.188034	0.581348	-0.379201	0.0744826	-0.48363	0.178911	14.1503	7.78298	0.0151721	0.352119	0.665114
right	pericalcarine	ThickAvg	8	-0.128655	0.159918	0.804506	0.421105	0.779228	-0.442089	0.184779	-0.824696	0.567386	51.686	14.6335	0.100543	0.0409954	0.39019
right	postcentral	ThickAvg	8	-0.0940237	0.133735	0.703059	0.482019	0.780411	-0.35614	0.168092	-0.597106	0.409059	35.0082	11.2431	0.0479993	0.128359	0.51786
right	posterior cingulate	ThickAvg	8	0.0972195	0.134512	-0.722758	0.469829	0.779228	-0.166419	0.360858	-0.408276	0.602715	34.6154	10.0666	0.0484244	0.184831	0.554873
right	precentral	ThickAvg	8	-0.156657	0.136947	1.14393	0.252654	0.636315	-0.425068	0.111754	-0.689681	0.376367	38.5037	11.405	0.0552057	0.121904	0.51786
right	precuneus	ThickAvg	8	0.0205382	0.124032	-0.165588	0.868481	0.968143	-0.222559	0.263635	-0.398177	0.439254	25.2889	9.26569	0.0302558	0.234139	0.554873
right	rostral anterior cingulate	ThickAvg	8	-0.0134654	0.103407	0.130217	0.896395	0.972716	-0.21614	0.18921	-0.21614	0.18921	0	6.4554	0	0.48769	0.734257
right	rostral middle frontal	ThickAvg	8	-0.0303186	0.104875	0.289094	0.77251	0.94157	-0.235869	0.175232	-0.235869	0.175232	0	4.3807	0	0.735032	0.884444
right	superior frontal	ThickAvg	8	-0.0590119	0.104382	0.565343	0.57184	0.838173	-0.263597	0.145574	-0.263597	0.145574	0	4.58901	0	0.709974	0.884444
right	superior parietal	ThickAvg	8	0.146306	0.121937	-1.19985	0.230199	0.602059	-0.0926863	0.385297	-0.271042	0.563653	26.358	9.41562	0.0304733	0.224177	0.554873
right	superior temporal	ThickAvg	8	-0.3789	0.171512	2.20918	0.027162	0.307836	-0.715057	-0.0427438	-1.16193	0.404132	58.5774	18.6295	0.130195	0.00943053	0.320638
right	supramarginal	ThickAvg	8	0.063442	0.151372	-0.419114	0.675133	0.936919	-0.233241	0.360125	-0.572551	0.699435	47.388	13.6695	0.0823818	0.0573809	0.39019
right	temporal pole	ThickAvg	8	-0.215565	0.101885	2.11578	0.0343639	0.333821	-0.415256	-0.0158748	-0.415256	-0.0158748	0	3.52995	0	0.832043	0.92168
right	transverse temporal	ThickAvg	8	-0.211835	0.122664	1.72694	0.0841777	0.477007	-0.452252	0.0285833	-0.610523	0.186853	22.2822	7.07302	0.0263315	0.421317	0.72298

### Sheet: Cortical_Sex_Analysis
hemi	Region	Measurement	estimate_m	estimate_f	SE_m	SE_f	CI_lb_m	CI_ub_m	CI_lb_f	CI_ub_f	PI_lb_m	PI_ub_m	PI_lb_f	PI_ub_f	z_diff	p_z	FDR_p_z
left	bankssts	Gaussian Curvature	0.00429035	0.0838533	0.160243	0.103669	-0.30978	0.31836	-0.119334	0.287041	-0.386297	0.394877	-0.119346	0.287053	-0.41688	0.676766	0.976439
left	caudal anterior cingulate	Gaussian Curvature	0.362167	0.117543	0.313446	0.111458	-0.252175	0.976509	-0.10091	0.335997	-1.00389	1.72822	-0.173997	0.409084	0.735328	0.46214	0.976439
left	caudal middle frontal	Gaussian Curvature	0.460672	0.301237	0.244231	0.100782	-0.0180125	0.939356	0.103708	0.498766	-0.518671	1.44001	0.103665	0.49881	0.603443	0.546214	0.976439
left	cuneus	Gaussian Curvature	0.350109	0.130468	0.202177	0.101376	-0.0461508	0.74637	-0.0682251	0.329161	-0.31609	1.01631	-0.0682507	0.329187	0.971136	0.331481	0.976439
left	entorhinal	Gaussian Curvature	0.474978	0.215154	0.249353	0.113114	-0.0137461	0.963702	-0.00654495	0.436852	-0.5497	1.49966	-0.104961	0.535268	0.948921	0.342661	0.976439
left	frontal pole	Gaussian Curvature	0.0430901	0.0576211	0.192938	0.155814	-0.335061	0.421241	-0.247768	0.36301	-0.564741	0.650921	-0.616944	0.732186	-0.0585933	0.953276	0.976439
left	fusiform	Gaussian Curvature	0.360945	0.37488	0.225177	0.103583	-0.0803935	0.802284	0.171861	0.577899	-0.489666	1.21156	0.171861	0.577899	-0.0562211	0.955166	0.976439
left	inferior parietal	Gaussian Curvature	0.438562	0.189837	0.156957	0.13725	0.130931	0.746192	-0.0791684	0.458843	0.130931	0.746192	-0.351149	0.730824	1.19291	0.232905	0.976439
left	inferior temporal	Gaussian Curvature	0.446215	0.490919	0.190819	0.108502	0.0722156	0.820214	0.27826	0.703578	-0.151738	1.04417	0.209567	0.772271	-0.203654	0.838624	0.976439
left	insula	Gaussian Curvature	0.312407	0.262749	0.219868	0.0980059	-0.118527	0.743341	0.070661	0.454837	-0.500435	1.12525	0.070661	0.454837	0.206287	0.836567	0.976439
left	isthmus cingulate	Gaussian Curvature	0.324324	0.221076	0.212522	0.109387	-0.0922126	0.74086	0.00668049	0.435471	-0.430615	1.07926	-0.0550622	0.497214	0.431961	0.66577	0.976439
left	lateral occipital	Gaussian Curvature	0.309162	0.251755	0.179699	0.0988265	-0.0430412	0.661366	0.0580589	0.445452	-0.164913	0.783238	0.0580589	0.445452	0.279923	0.779537	0.976439
left	lateral orbitofrontal	Gaussian Curvature	0.38801	0.461603	0.204048	0.105722	-0.011917	0.787937	0.254391	0.668816	-0.313447	1.08947	0.189142	0.734065	-0.320236	0.74879	0.976439
left	lingual	Gaussian Curvature	0.307142	0.261938	0.276622	0.102212	-0.235028	0.849312	0.061606	0.462271	-0.860791	1.47508	0.061606	0.462271	0.153284	0.878174	0.976439
left	medial orbitofrontal	Gaussian Curvature	0.32353	0.309727	0.271015	0.104053	-0.20765	0.85471	0.105787	0.513668	-0.791953	1.43901	0.105787	0.513668	0.0475439	0.96208	0.976439
left	middle temporal	Gaussian Curvature	0.245688	0.360136	0.324228	0.11017	-0.389787	0.881162	0.144206	0.576065	-1.20705	1.69843	0.0471444	0.673127	-0.334219	0.738214	0.976439
left	paracentral	Gaussian Curvature	0.417619	0.28295	0.225231	0.128752	-0.0238248	0.859063	0.0306001	0.5353	-0.396156	1.23139	-0.191517	0.757418	0.519087	0.6037	0.976439
left	parahippocampal	Gaussian Curvature	0.181097	-0.0354653	0.252223	0.107161	-0.313251	0.675444	-0.245497	0.174566	-0.839686	1.20188	-0.245497	0.174566	0.790247	0.429383	0.976439
left	pars opercularis	Gaussian Curvature	0.319185	0.287483	0.282695	0.10528	-0.234888	0.873258	0.0811387	0.493827	-0.850642	1.48901	0.0409558	0.53401	0.105091	0.916304	0.976439
left	pars orbitalis	Gaussian Curvature	0.401642	0.287108	0.244609	0.135039	-0.077782	0.881067	0.0224363	0.551779	-0.57285	1.37613	-0.224863	0.799078	0.409919	0.681865	0.976439
left	pars triangularis	Gaussian Curvature	0.520529	0.204898	0.24543	0.107643	0.0394957	1.00156	-0.00607808	0.415874	-0.423546	1.4646	-0.0620032	0.471799	1.17774	0.238901	0.976439
left	pericalcarine	Gaussian Curvature	-0.207124	0.326107	0.284596	0.102484	-0.764922	0.350675	0.125242	0.526972	-1.37419	0.95994	0.112559	0.539655	-1.76282	0.0779302	0.976439
left	postcentral	Gaussian Curvature	0.561162	0.362413	0.270766	0.0986298	0.0304713	1.09185	0.169102	0.555724	-0.569028	1.69135	0.169102	0.555724	0.689694	0.490387	0.976439
left	posterior cingulate	Gaussian Curvature	0.471474	0.322354	0.324033	0.151761	-0.163618	1.10657	0.0249068	0.619801	-0.974326	1.91727	-0.329337	0.974045	0.416757	0.676856	0.976439
left	precentral	Gaussian Curvature	0.579682	0.494053	0.274026	0.133336	0.0425997	1.11676	0.232719	0.755387	-0.574051	1.73341	-0.00943344	0.99754	0.280985	0.778722	0.976439
left	precuneus	Gaussian Curvature	0.40807	0.324377	0.241361	0.114939	-0.064988	0.881128	0.0991003	0.549655	-0.514549	1.33069	-0.0236354	0.67239	0.313068	0.754229	0.976439
left	rostral anterior cingulate	Gaussian Curvature	0.334923	0.2014	0.298475	0.116895	-0.250077	0.919923	-0.0277095	0.43051	-0.951564	1.62141	-0.168827	0.571627	0.416543	0.677012	0.976439
left	rostral middle frontal	Gaussian Curvature	0.321101	0.348763	0.271652	0.116131	-0.211326	0.853528	0.121152	0.576375	-0.799806	1.44201	-0.0121078	0.709634	-0.093632	0.925401	0.976439
left	superior frontal	Gaussian Curvature	0.506564	0.360467	0.256954	0.138313	0.00294426	1.01018	0.0893786	0.631556	-0.520243	1.53337	-0.19664	0.917575	0.500649	0.616618	0.976439
left	superior parietal	Gaussian Curvature	0.387465	0.269478	0.161341	0.0993299	0.0712419	0.703688	0.0747945	0.464161	0.0443111	0.730619	0.0747945	0.464161	0.622736	0.533458	0.976439
left	superior temporal	Gaussian Curvature	0.305235	0.367167	0.280244	0.102996	-0.244033	0.854503	0.165298	0.569035	-0.863588	1.47406	0.165298	0.569035	-0.207426	0.835677	0.976439
left	supramarginal	Gaussian Curvature	0.492768	0.285864	0.173878	0.102235	0.151973	0.833564	0.0854877	0.48624	0.0798157	0.905721	0.0854877	0.48624	1.02577	0.305001	0.976439
left	temporal pole	Gaussian Curvature	0.241055	0.443077	0.219345	0.10007	-0.188854	0.670964	0.246944	0.63921	-0.539051	1.02116	0.246944	0.63921	-0.837939	0.402065	0.976439
left	transverse temporal	Gaussian Curvature	0.167621	0.170308	0.289894	0.10246	-0.400561	0.735803	-0.0305107	0.371126	-1.08732	1.42256	-0.0305522	0.371168	-0.00873884	0.993028	0.993028
right	bankssts	Gaussian Curvature	0.109549	0.0728612	0.245496	0.105474	-0.371615	0.590712	-0.133864	0.279587	-0.858407	1.0775	-0.133869	0.279592	0.137306	0.890789	0.976439
right	caudal anterior cingulate	Gaussian Curvature	0.772059	0.295556	0.355879	0.156959	0.0745494	1.46957	-0.0120777	0.603189	-0.832032	2.37615	-0.390846	0.981958	1.22509	0.220543	0.976439
right	caudal middle frontal	Gaussian Curvature	0.382215	0.219604	0.278643	0.098669	-0.163916	0.928346	0.0262166	0.412992	-0.802401	1.56683	0.0262166	0.412992	0.550109	0.582245	0.976439
right	cuneus	Gaussian Curvature	0.461603	0.164653	0.173656	0.101298	0.121243	0.801963	-0.0338867	0.363194	0.0170091	0.906197	-0.0339215	0.363228	1.47705	0.139661	0.976439
right	entorhinal	Gaussian Curvature	0.198929	0.216351	0.211466	0.154936	-0.215538	0.613395	-0.0873187	0.52002	-0.546101	0.943959	-0.458041	0.890742	-0.0664569	0.947014	0.976439
right	frontal pole	Gaussian Curvature	0.217164	0.159913	0.261007	0.103014	-0.294401	0.728729	-0.0419909	0.361816	-0.830842	1.26517	-0.0419909	0.361816	0.204032	0.838328	0.976439
right	fusiform	Gaussian Curvature	0.502883	0.25337	0.21006	0.179012	0.0911729	0.914593	-0.0974878	0.604227	-0.226659	1.23243	-0.600154	1.10689	0.904066	0.365961	0.976439
right	inferior parietal	Gaussian Curvature	0.449503	0.235479	0.267738	0.0951999	-0.0752548	0.97426	0.0488911	0.422068	-0.657641	1.55665	0.0488911	0.422068	0.753179	0.451342	0.976439
right	inferior temporal	Gaussian Curvature	0.488024	0.322565	0.155936	0.0984715	0.182395	0.793653	0.129564	0.515566	0.182395	0.793653	0.129564	0.515566	0.897162	0.369633	0.976439
right	insula	Gaussian Curvature	0.392642	0.348184	0.226923	0.0995124	-0.0521181	0.837403	0.153144	0.543225	-0.438985	1.22427	0.153122	0.543247	0.179423	0.857606	0.976439
right	isthmus cingulate	Gaussian Curvature	0.393865	0.356253	0.222347	0.102791	-0.0419273	0.829658	0.154787	0.557719	-0.425805	1.21354	0.154787	0.557719	0.153547	0.877967	0.976439
right	lateral occipital	Gaussian Curvature	0.58633	0.239674	0.227431	0.133362	0.140573	1.03209	-0.0217101	0.501059	-0.243257	1.41592	-0.272357	0.751706	1.31484	0.188564	0.976439
right	lateral orbitofrontal	Gaussian Curvature	0.495485	0.199522	0.180746	0.100301	0.14123	0.849741	0.00293541	0.396109	-0.0504574	1.04143	0.00293541	0.396109	1.43177	0.152208	0.976439
right	lingual	Gaussian Curvature	0.316405	0.348894	0.192868	0.196113	-0.0616095	0.69442	-0.0354803	0.733268	-0.290271	0.923081	-0.616978	1.31477	-0.118115	0.905976	0.976439
right	medial orbitofrontal	Gaussian Curvature	0.621054	0.307449	0.232802	0.158229	0.164772	1.07734	-0.002673	0.617571	-0.253884	1.49599	-0.387243	1.00214	1.11412	0.265229	0.976439
right	middle temporal	Gaussian Curvature	0.200344	0.42845	0.283284	0.101409	-0.354883	0.755571	0.229691	0.627208	-1.00357	1.40426	0.229691	0.627208	-0.758108	0.448386	0.976439
right	paracentral	Gaussian Curvature	0.464115	0.335142	0.248762	0.0993229	-0.0234495	0.951679	0.140473	0.529812	-0.520262	1.44849	0.14047	0.529815	0.481496	0.630164	0.976439
right	parahippocampal	Gaussian Curvature	0.118789	0.205769	0.244134	0.136672	-0.359705	0.597283	-0.0621032	0.473641	-0.874506	1.11208	-0.323905	0.735442	-0.310879	0.755892	0.976439
right	pars opercularis	Gaussian Curvature	0.244477	0.436289	0.293105	0.191503	-0.329997	0.818952	0.0609495	0.811628	-1.02982	1.51878	-0.489036	1.36161	-0.547846	0.583798	0.976439
right	pars orbitalis	Gaussian Curvature	0.416991	0.339726	0.167526	0.101526	0.088645	0.745337	0.140739	0.538713	-0.0188732	0.852855	0.116214	0.563239	0.394431	0.693263	0.976439
right	pars triangularis	Gaussian Curvature	0.395913	0.30027	0.220636	0.145214	-0.0365252	0.828352	0.0156557	0.584883	-0.405313	1.19714	-0.286596	0.887135	0.362103	0.717275	0.976439
right	pericalcarine	Gaussian Curvature	0.628253	0.243624	0.233154	0.150738	0.17128	1.08523	-0.0518174	0.539066	-0.240218	1.49672	-0.400961	0.88821	1.38536	0.165942	0.976439
right	postcentral	Gaussian Curvature	0.622833	0.285286	0.252042	0.118622	0.12884	1.11683	0.0527914	0.517781	-0.408779	1.65444	-0.109432	0.680004	1.21175	0.225608	0.976439
right	posterior cingulate	Gaussian Curvature	0.23866	0.342722	0.195661	0.118447	-0.144828	0.622148	0.11057	0.574875	-0.403368	0.880688	-0.0257211	0.711166	-0.454979	0.649125	0.976439
right	precentral	Gaussian Curvature	0.4264	0.462873	0.251095	0.146389	-0.0657361	0.918537	0.175957	0.74979	-0.593219	1.44602	-0.148144	1.07389	-0.125487	0.900138	0.976439
right	precuneus	Gaussian Curvature	0.545064	0.251781	0.228652	0.107505	0.0969149	0.993213	0.0410752	0.462486	-0.295421	1.38555	-0.0430678	0.546629	1.16077	0.245737	0.976439
right	rostral anterior cingulate	Gaussian Curvature	0.279309	0.173334	0.195476	0.135677	-0.103818	0.662436	-0.0925883	0.439257	-0.344012	0.90263	-0.357849	0.704517	0.445369	0.656053	0.976439
right	rostral middle frontal	Gaussian Curvature	0.464354	0.227206	0.216336	0.143944	0.0403424	0.888365	-0.0549196	0.509331	-0.309306	1.23801	-0.368052	0.822464	0.912639	0.361433	0.976439
right	superior frontal	Gaussian Curvature	0.37897	0.336503	0.287927	0.117592	-0.185356	0.943296	0.106026	0.56698	-0.848815	1.60676	-0.0576759	0.730682	0.136544	0.891391	0.976439
right	superior parietal	Gaussian Curvature	0.394335	0.351335	0.161264	0.0965635	0.0782634	0.710406	0.162074	0.540596	0.0464863	0.742183	0.162074	0.540596	0.228763	0.819053	0.976439
right	superior temporal	Gaussian Curvature	0.199143	0.29516	0.28188	0.106996	-0.353332	0.751619	0.0854505	0.504869	-0.966746	1.36503	0.034257	0.556062	-0.318458	0.750138	0.976439
right	supramarginal	Gaussian Curvature	0.434614	0.39785	0.175641	0.0998699	0.0903648	0.778864	0.202109	0.593592	-0.0796616	0.94889	0.202103	0.593598	0.181957	0.855617	0.976439
right	temporal pole	Gaussian Curvature	0.193776	0.363647	0.256668	0.101141	-0.309284	0.696835	0.165415	0.56188	-0.849196	1.23675	0.165415	0.56188	-0.615752	0.538058	0.976439
right	transverse temporal	Gaussian Curvature	0.333627	0.240362	0.200971	0.10263	-0.0602689	0.727524	0.0392111	0.441512	-0.36791	1.03516	0.0392103	0.441513	0.413303	0.679385	0.976439
left	bankssts	Volume	-0.0514997	-0.0886255	0.163097	0.106638	-0.371164	0.268164	-0.297632	0.120381	-0.371164	0.268164	-0.297675	0.120423	0.190521	0.848901	0.931052
left	caudal anterior cingulate	Volume	-0.346407	-0.0798472	0.222583	0.129972	-0.782662	0.0898475	-0.334589	0.174894	-1.15774	0.464925	-0.544301	0.384607	-1.03417	0.301056	0.785885
left	caudal middle frontal	Volume	-0.0441028	-0.0613748	0.163825	0.103835	-0.365195	0.276989	-0.264888	0.142138	-0.365223	0.277018	-0.264888	0.142138	0.0890495	0.929043	0.951592
left	cuneus	Volume	-0.248653	-0.172668	0.157537	0.165324	-0.557421	0.0601146	-0.496696	0.151361	-0.557433	0.0601264	-0.909596	0.564261	-0.332738	0.739332	0.893224
left	entorhinal	Volume	-0.311517	-0.261213	0.153029	0.106402	-0.611449	-0.0115859	-0.469758	-0.0526684	-0.611449	-0.0115859	-0.469803	-0.0526237	-0.269893	0.787243	0.893224
left	frontal pole	Volume	-0.192003	-0.00320348	0.164407	0.112301	-0.514234	0.130228	-0.223309	0.216902	-0.514234	0.130228	-0.315948	0.309541	-0.948263	0.342996	0.785885
left	fusiform	Volume	-0.197941	-0.168034	0.266651	0.128999	-0.720567	0.324686	-0.420867	0.0847993	-1.27812	0.882239	-0.620786	0.284718	-0.100962	0.919581	0.951592
left	inferior parietal	Volume	-0.324918	-0.049364	0.162953	0.130707	-0.6443	-0.00553635	-0.305544	0.206816	-0.6443	-0.00553635	-0.507227	0.408499	-1.31909	0.187138	0.785885
left	inferior temporal	Volume	-0.399795	-0.310764	0.171847	0.169477	-0.736608	-0.0629822	-0.642933	0.0214054	-0.803232	0.00364171	-1.06771	0.446179	-0.368878	0.712219	0.893224
left	insula	Volume	-0.291914	-0.172644	0.163258	0.107692	-0.611894	0.0280665	-0.383717	0.0384296	-0.677516	0.0936885	-0.383725	0.0384377	-0.609832	0.541973	0.893224
left	isthmus cingulate	Volume	-0.104177	-0.0336305	0.158608	0.115615	-0.415042	0.206689	-0.260231	0.19297	-0.415048	0.206694	-0.354661	0.2874	-0.359429	0.719274	0.893224
left	lateral occipital	Volume	-0.223144	-0.147057	0.257919	0.149431	-0.728657	0.282369	-0.439937	0.145822	-1.22228	0.775996	-0.770282	0.476167	-0.255256	0.798526	0.893224
left	lateral orbitofrontal	Volume	-0.346528	-0.137596	0.228986	0.105641	-0.795332	0.102276	-0.344648	0.0694559	-1.19317	0.500113	-0.34465	0.0694578	-0.828506	0.407384	0.853802
left	lingual	Volume	-0.526597	-0.290916	0.217609	0.124007	-0.953104	-0.10009	-0.533966	-0.0478654	-1.29045	0.237255	-0.696284	0.114453	-0.940982	0.346714	0.785885
left	medial orbitofrontal	Volume	-0.295917	0.00891364	0.171612	0.104265	-0.63227	0.0404363	-0.195442	0.213269	-0.726758	0.134925	-0.195442	0.213269	-1.51806	0.129	0.785885
left	middle temporal	Volume	-0.389514	-0.190274	0.164032	0.130602	-0.711011	-0.0680173	-0.44625	0.0657018	-0.711011	-0.0680173	-0.657176	0.276628	-0.950235	0.341993	0.785885
left	paracentral	Volume	-0.567198	0.0101789	0.162016	0.154734	-0.884744	-0.249652	-0.293094	0.313452	-0.884744	-0.249652	-0.64935	0.669708	-2.57717	0.00996135	0.677372
left	parahippocampal	Volume	-0.53179	-0.197464	0.17068	0.128708	-0.866316	-0.197264	-0.449728	0.0547994	-0.936033	-0.127547	-0.631945	0.237016	-1.56396	0.117828	0.785885
left	pars opercularis	Volume	-0.0210843	-0.11081	0.151878	0.119751	-0.31876	0.276591	-0.345516	0.123897	-0.31876	0.276591	-0.478365	0.256745	0.463914	0.642709	0.893224
left	pars orbitalis	Volume	-0.294361	-0.0350929	0.226636	0.108121	-0.73856	0.149839	-0.247007	0.176821	-1.10672	0.518001	-0.275787	0.205601	-1.0325	0.301837	0.785885
left	pars triangularis	Volume	0.0668961	-0.15511	0.170743	0.114965	-0.267755	0.401547	-0.380438	0.070218	-0.387988	0.52178	-0.469377	0.159157	1.07853	0.280795	0.785885
left	pericalcarine	Volume	-0.243451	-0.183188	0.159387	0.102279	-0.555844	0.0689427	-0.383651	0.0172748	-0.555844	0.0689428	-0.383651	0.0172748	-0.318208	0.750327	0.893224
left	postcentral	Volume	-0.390167	-0.0345568	0.164423	0.116098	-0.71243	-0.0679036	-0.262104	0.19299	-0.71243	-0.0679036	-0.37017	0.301057	-1.76674	0.0772711	0.785885
left	posterior cingulate	Volume	-0.0274247	-0.034624	0.29546	0.155564	-0.606515	0.551666	-0.339524	0.270276	-1.28747	1.23262	-0.696328	0.627079	0.0215607	0.982798	0.982798
left	precentral	Volume	-0.31411	-0.0228312	0.222125	0.104227	-0.749467	0.121247	-0.227112	0.18145	-1.09133	0.46311	-0.242277	0.196614	-1.18714	0.235174	0.785885
left	precuneus	Volume	-0.260049	0.0165014	0.155568	0.153273	-0.564956	0.0448581	-0.283908	0.316911	-0.564956	0.0448581	-0.633309	0.666312	-1.26632	0.2054	0.785885
left	rostral anterior cingulate	Volume	-0.471604	-0.112713	0.23168	0.114664	-0.925688	-0.0175193	-0.33745	0.112025	-1.34267	0.39946	-0.426682	0.201257	-1.38835	0.165031	0.785885
left	rostral middle frontal	Volume	-0.243167	-0.221859	0.217324	0.154929	-0.669114	0.182779	-0.525515	0.081796	-1.04842	0.562089	-0.891112	0.447394	-0.0798363	0.936367	0.951592
left	superior frontal	Volume	-0.222966	-0.206943	0.162085	0.124967	-0.540647	0.0947156	-0.451873	0.037988	-0.540647	0.0947156	-0.623946	0.210061	-0.0782891	0.937598	0.951592
left	superior parietal	Volume	-0.134653	-0.0237159	0.15864	0.159682	-0.445582	0.176275	-0.336688	0.289256	-0.445582	0.176275	-0.722362	0.67493	-0.49286	0.622111	0.893224
left	superior temporal	Volume	-0.331911	-0.15951	0.160548	0.132556	-0.64658	-0.0172434	-0.419316	0.100295	-0.64658	-0.0172434	-0.640295	0.321275	-0.828059	0.407637	0.853802
left	supramarginal	Volume	-0.254538	0.057708	0.157025	0.132808	-0.562301	0.0532245	-0.20259	0.318006	-0.565207	0.0561313	-0.444661	0.560077	-1.51829	0.128941	0.785885
left	temporal pole	Volume	-0.213658	-0.0286682	0.159251	0.103954	-0.525783	0.098468	-0.232414	0.175077	-0.525783	0.098468	-0.232446	0.17511	-0.972724	0.33069	0.785885
left	transverse temporal	Volume	-0.0510663	-0.14825	0.153555	0.1059	-0.352028	0.249896	-0.35581	0.0593098	-0.352028	0.249896	-0.35581	0.0593098	0.521005	0.602364	0.893224
right	bankssts	Volume	-0.124668	0.00556857	0.156938	0.145421	-0.432261	0.182926	-0.279451	0.290589	-0.432261	0.182926	-0.59094	0.602077	-0.608707	0.542719	0.893224
right	caudal anterior cingulate	Volume	-0.0226066	0.0865717	0.158654	0.135249	-0.333563	0.28835	-0.178512	0.351656	-0.333563	0.28835	-0.430023	0.603166	-0.523689	0.600495	0.893224
right	caudal middle frontal	Volume	0.0443644	-0.0745112	0.158243	0.116624	-0.265786	0.354514	-0.30309	0.154068	-0.265786	0.354514	-0.425998	0.276976	0.604733	0.545356	0.893224
right	cuneus	Volume	-0.134568	-0.118402	0.163537	0.105359	-0.455094	0.185958	-0.324902	0.0880988	-0.499418	0.230282	-0.324933	0.0881296	-0.0831005	0.933772	0.951592
right	entorhinal	Volume	-0.44244	-0.175832	0.157289	0.102728	-0.75072	-0.13416	-0.377176	0.0255118	-0.75072	-0.13416	-0.377197	0.0255327	-1.41915	0.155854	0.785885
right	frontal pole	Volume	-0.247087	-0.01141	0.197406	0.136134	-0.633996	0.139823	-0.278228	0.255408	-0.836681	0.342508	-0.527972	0.505152	-0.982825	0.325694	0.785885
right	fusiform	Volume	-0.37496	-0.252761	0.21582	0.16496	-0.79796	0.0480403	-0.576077	0.0705559	-1.15982	0.409896	-0.988314	0.482792	-0.449851	0.652818	0.893224
right	inferior parietal	Volume	-0.34029	-0.17206	0.17371	0.154662	-0.680756	0.000175651	-0.475192	0.131072	-0.759331	0.0787514	-0.835631	0.491511	-0.723306	0.469492	0.893224
right	inferior temporal	Volume	-0.333313	-0.0957584	0.162146	0.103964	-0.651112	-0.015513	-0.299524	0.108007	-0.651112	-0.015513	-0.299524	0.108007	-1.23333	0.217454	0.785885
right	insula	Volume	-0.289206	-0.081177	0.155539	0.110144	-0.594057	0.0156457	-0.297055	0.134701	-0.594057	0.0156457	-0.340798	0.178444	-1.0915	0.275051	0.785885
right	isthmus cingulate	Volume	-0.216125	0.0422707	0.174612	0.12287	-0.558358	0.126108	-0.19855	0.283092	-0.720157	0.287907	-0.351286	0.435827	-1.21023	0.226191	0.785885
right	lateral occipital	Volume	-0.342921	-0.0394438	0.259706	0.108276	-0.851936	0.166093	-0.251662	0.172774	-1.37354	0.6877	-0.301722	0.222835	-1.07856	0.280785	0.785885
right	lateral orbitofrontal	Volume	-0.367105	-0.238548	0.200948	0.127052	-0.760956	0.0267464	-0.487565	0.0104686	-1.02854	0.294326	-0.666503	0.189406	-0.540736	0.58869	0.893224
right	lingual	Volume	-0.348342	-0.273195	0.183465	0.105773	-0.707928	0.0112436	-0.480507	-0.065884	-0.88997	0.193286	-0.480507	-0.065884	-0.354846	0.722705	0.893224
right	medial orbitofrontal	Volume	-0.446259	-0.0876591	0.160301	0.131106	-0.760442	-0.132076	-0.344622	0.169304	-0.760442	-0.132076	-0.555015	0.379697	-1.73164	0.0833379	0.785885
right	middle temporal	Volume	-0.375497	-0.20446	0.162665	0.13208	-0.694315	-0.0566801	-0.463332	0.0544122	-0.694315	-0.0566801	-0.68441	0.275491	-0.816271	0.414345	0.853802
right	paracentral	Volume	-0.111358	0.0998245	0.163209	0.112326	-0.431243	0.208527	-0.12033	0.319979	-0.431243	0.208527	-0.212604	0.412253	-1.06589	0.286472	0.785885
right	parahippocampal	Volume	-0.39017	-0.0760259	0.191883	0.107756	-0.766254	-0.0140855	-0.287224	0.135172	-0.961402	0.181062	-0.287224	0.135172	-1.42748	0.153443	0.785885
right	pars opercularis	Volume	-0.10079	-0.0344614	0.15868	0.154561	-0.411797	0.210217	-0.337396	0.268473	-0.41181	0.21023	-0.687656	0.618733	-0.299431	0.764611	0.893224
right	pars orbitalis	Volume	-0.412637	-0.150897	0.257758	0.103669	-0.917833	0.0925592	-0.354084	0.0522901	-1.41881	0.593537	-0.354084	0.0522901	-0.942106	0.346138	0.785885
right	pars triangularis	Volume	-0.101784	-0.15014	0.160625	0.105398	-0.416604	0.213036	-0.356717	0.0564374	-0.416604	0.213036	-0.356752	0.0564731	0.251698	0.801275	0.893224
right	pericalcarine	Volume	-0.24435	-0.143304	0.158136	0.105932	-0.554291	0.06559	-0.350927	0.0643184	-0.554291	0.06559	-0.350927	0.0643184	-0.530878	0.595504	0.893224
right	postcentral	Volume	-0.220285	-0.147777	0.159704	0.122105	-0.533299	0.0927285	-0.387098	0.0915444	-0.533299	0.0927285	-0.551439	0.255886	-0.360678	0.71834	0.893224
right	posterior cingulate	Volume	-0.101894	0.0481705	0.150819	0.157154	-0.397494	0.193705	-0.259845	0.356187	-0.397513	0.193724	-0.643298	0.739639	-0.688954	0.490852	0.893224
right	precentral	Volume	-0.248566	-0.0502862	0.15611	0.120391	-0.554537	0.0574038	-0.286249	0.185676	-0.554541	0.0574081	-0.45342	0.352848	-1.00578	0.314521	0.785885
right	precuneus	Volume	-0.420979	-0.115549	0.156246	0.143144	-0.727215	-0.114742	-0.396106	0.165008	-0.727215	-0.114742	-0.68886	0.457761	-1.44136	0.149482	0.785885
right	rostral anterior cingulate	Volume	-0.137567	-0.223162	0.171984	0.149589	-0.474651	0.199516	-0.516351	0.070027	-0.569935	0.2948	-0.843562	0.397237	0.375518	0.707275	0.893224
right	rostral middle frontal	Volume	-0.337254	-0.20166	0.280666	0.183952	-0.88735	0.212841	-0.562198	0.158879	-1.53293	0.858426	-1.07642	0.673095	-0.404064	0.686166	0.893224
right	superior frontal	Volume	-0.18309	-0.115237	0.164262	0.176484	-0.505037	0.138856	-0.46114	0.230666	-0.560232	0.194052	-0.926442	0.695968	-0.281434	0.778377	0.893224
right	superior parietal	Volume	-0.199028	-0.0453078	0.157386	0.17303	-0.507499	0.109443	-0.384441	0.293825	-0.507499	0.109443	-0.84958	0.758964	-0.657202	0.511051	0.893224
right	superior temporal	Volume	-0.463133	-0.161635	0.156049	0.171477	-0.768983	-0.157282	-0.497725	0.174454	-0.768983	-0.157282	-0.944105	0.620834	-1.30038	0.19347	0.785885
right	supramarginal	Volume	-0.325958	0.0596065	0.175617	0.10555	-0.670162	0.0182455	-0.147268	0.266481	-0.786864	0.134948	-0.147268	0.266481	-1.88176	0.0598688	0.785885
right	temporal pole	Volume	-0.0549292	-0.171286	0.158455	0.106751	-0.365496	0.255637	-0.380514	0.0379424	-0.365496	0.255637	-0.424099	0.0815281	0.609005	0.542521	0.893224
right	transverse temporal	Volume	-0.256025	-0.11179	0.159747	0.108176	-0.569123	0.0570735	-0.323811	0.100231	-0.603141	0.0910923	-0.323811	0.100231	-0.747609	0.454696	0.893224
left	bankssts	Mean Curvature	0.0195091	-0.0917276	0.156916	0.104355	-0.28804	0.327059	-0.296259	0.112804	-0.28804	0.327059	-0.296279	0.112824	0.590279	0.555004	0.986549
left	caudal anterior cingulate	Mean Curvature	0.253145	0.0941835	0.261461	0.117316	-0.259309	0.765599	-0.135753	0.324119	-0.79822	1.30451	-0.247404	0.435771	0.554696	0.579103	0.986549
left	caudal middle frontal	Mean Curvature	0.384695	0.0892015	0.177543	0.129942	0.0367168	0.732674	-0.16548	0.343883	-0.111046	0.880436	-0.392526	0.570929	1.34306	0.179252	0.966522
left	cuneus	Mean Curvature	0.263104	-0.00751923	0.160102	0.102636	-0.0506897	0.576898	-0.208682	0.193644	-0.0506897	0.576898	-0.22329	0.208252	1.42302	0.154731	0.966522
left	entorhinal	Mean Curvature	0.27053	0.14	0.235103	0.12951	-0.190263	0.731324	-0.113835	0.393835	-0.684053	1.22511	-0.32097	0.60097	0.486302	0.626753	0.986549
left	frontal pole	Mean Curvature	-0.105577	0.176078	0.161904	0.129324	-0.422904	0.21175	-0.0773937	0.429549	-0.422904	0.21175	-0.287998	0.640153	-1.35924	0.17407	0.966522
left	fusiform	Mean Curvature	0.17579	0.140897	0.193924	0.105241	-0.204295	0.555875	-0.065371	0.347164	-0.443368	0.794948	-0.065371	0.347164	0.158145	0.874343	0.986549
left	inferior parietal	Mean Curvature	0.305125	0.0644202	0.162029	0.146204	-0.0124461	0.622695	-0.222135	0.350976	-0.0281374	0.638387	-0.53818	0.66702	1.10293	0.270058	0.966522
left	inferior temporal	Mean Curvature	0.236437	0.366975	0.221997	0.122397	-0.198669	0.671543	0.127081	0.606869	-0.564132	1.03701	-0.0501276	0.784077	-0.514936	0.606598	0.986549
left	insula	Mean Curvature	0.320863	0.178701	0.243823	0.101947	-0.157022	0.798748	-0.021111	0.378514	-0.640047	1.28177	-0.0450148	0.402418	0.537923	0.59063	0.986549
left	isthmus cingulate	Mean Curvature	-0.0319223	0.0219492	0.301299	0.105298	-0.622457	0.558613	-0.184431	0.228329	-1.34749	1.28365	-0.184443	0.228341	-0.168787	0.865964	0.986549
left	lateral occipital	Mean Curvature	0.316237	0.153212	0.161351	0.102257	-4.78244e-06	0.632479	-0.047207	0.353631	-4.78244e-06	0.632479	-0.047207	0.353631	0.853422	0.393425	0.986549
left	lateral orbitofrontal	Mean Curvature	0.256019	0.373908	0.157288	0.125959	-0.0522587	0.564297	0.127032	0.620784	-0.0522587	0.564297	-0.0787502	0.826566	-0.585035	0.558524	0.986549
left	lingual	Mean Curvature	0.219226	0.12838	0.279388	0.102256	-0.328365	0.766817	-0.0720377	0.328798	-0.985115	1.42357	-0.0720377	0.328798	0.305351	0.760099	0.986549
left	medial orbitofrontal	Mean Curvature	0.0784105	0.295663	0.159826	0.10508	-0.234843	0.391664	0.0897109	0.501615	-0.234843	0.391664	0.0897109	0.501615	-1.13581	0.256036	0.966522
left	middle temporal	Mean Curvature	0.102985	0.16289	0.23042	0.134101	-0.348629	0.554599	-0.0999441	0.425724	-0.766871	0.972841	-0.352444	0.678224	-0.224698	0.822215	0.986549
left	paracentral	Mean Curvature	0.26315	-0.0422535	0.166241	0.147019	-0.0626775	0.588977	-0.330405	0.245898	-0.0626775	0.588977	-0.646096	0.561589	1.37615	0.168774	0.966522
left	parahippocampal	Mean Curvature	-0.031106	-0.0663837	0.163853	0.107351	-0.352253	0.290041	-0.276788	0.14402	-0.449211	0.386999	-0.276788	0.14402	0.180091	0.857081	0.986549
left	pars opercularis	Mean Curvature	0.0182308	0.127835	0.159969	0.128193	-0.295303	0.331765	-0.123419	0.379089	-0.295303	0.331765	-0.322018	0.577688	-0.534664	0.592882	0.986549
left	pars orbitalis	Mean Curvature	0.19595	0.219316	0.215887	0.115788	-0.227182	0.619081	-0.0076246	0.446257	-0.578059	0.969958	-0.115959	0.554591	-0.0953827	0.924011	0.986549
left	pars triangularis	Mean Curvature	0.276698	-0.0202811	0.178024	0.105886	-0.0722233	0.625618	-0.227813	0.187251	-0.172702	0.726097	-0.227813	0.187251	1.43375	0.151643	0.966522
left	pericalcarine	Mean Curvature	-0.204151	0.167614	0.252694	0.121211	-0.699421	0.291119	-0.0699543	0.405182	-1.16466	0.756353	-0.227811	0.563039	-1.3265	0.184675	0.966522
left	postcentral	Mean Curvature	0.235571	0.162374	0.168489	0.101741	-0.0946604	0.565803	-0.0370346	0.361783	-0.17019	0.641332	-0.0370346	0.361783	0.371891	0.709974	0.986549
left	posterior cingulate	Mean Curvature	0.260401	0.209144	0.34781	0.108614	-0.421295	0.942097	-0.00373541	0.422024	-1.29833	1.81913	-0.0601014	0.47839	0.14067	0.88813	0.986549
left	precentral	Mean Curvature	0.586253	0.296016	0.215995	0.133109	0.16291	1.00959	0.0351275	0.556905	-0.200902	1.37341	-0.205351	0.797383	1.14394	0.252647	0.966522
left	precuneus	Mean Curvature	0.233129	0.0831635	0.176939	0.138476	-0.113665	0.579922	-0.188244	0.354571	-0.223735	0.689992	-0.464137	0.630464	0.667449	0.504485	0.986549
left	rostral anterior cingulate	Mean Curvature	0.119929	0.0449328	0.158069	0.101404	-0.18988	0.429738	-0.153816	0.243682	-0.18988	0.429738	-0.153843	0.243709	0.399343	0.68964	0.986549
left	rostral middle frontal	Mean Curvature	0.122683	0.107354	0.154856	0.103654	-0.18083	0.426196	-0.0958038	0.310512	-0.18083	0.426196	-0.0958038	0.310512	0.082262	0.934438	0.986549
left	superior frontal	Mean Curvature	0.310017	0.206212	0.221401	0.148651	-0.12392	0.743955	-0.0851391	0.497563	-0.480545	1.10058	-0.426125	0.838548	0.389259	0.697085	0.986549
left	superior parietal	Mean Curvature	0.217537	0.196991	0.157326	0.110192	-0.0908158	0.525891	-0.0189808	0.412962	-0.0908158	0.525891	-0.0916869	0.485668	0.106971	0.914812	0.986549
left	superior temporal	Mean Curvature	0.239306	0.136692	0.189728	0.104772	-0.132555	0.611166	-0.0686573	0.34204	-0.316469	0.79508	-0.0686573	0.34204	0.473454	0.635889	0.986549
left	supramarginal	Mean Curvature	0.361927	0.11146	0.16675	0.119062	0.0351039	0.688751	-0.121897	0.344818	0.0351039	0.688751	-0.254025	0.476946	1.22243	0.221546	0.966522
left	temporal pole	Mean Curvature	0.226176	0.332368	0.272814	0.101186	-0.308529	0.760882	0.134048	0.530688	-0.908444	1.3608	0.134043	0.530693	-0.364951	0.715148	0.986549
left	transverse temporal	Mean Curvature	-0.0712152	0.0150084	0.201434	0.105623	-0.466019	0.323589	-0.192009	0.222026	-0.749791	0.60736	-0.192009	0.222026	-0.379094	0.704618	0.986549
right	bankssts	Mean Curvature	0.00917447	-0.0142918	0.160474	0.105021	-0.305348	0.323697	-0.220129	0.191545	-0.305348	0.323697	-0.220129	0.191545	0.122358	0.902616	0.986549
right	caudal anterior cingulate	Mean Curvature	0.670766	0.133498	0.254464	0.104283	0.172025	1.16951	-0.0708929	0.337888	-0.355291	1.69682	-0.0708929	0.337888	1.95368	0.0507392	0.966522
right	caudal middle frontal	Mean Curvature	0.0643372	0.0621037	0.155249	0.10723	-0.239946	0.36862	-0.148063	0.27227	-0.239946	0.36862	-0.201147	0.325354	0.0118375	0.990555	0.992987
right	cuneus	Mean Curvature	0.297684	0.0263884	0.161809	0.123329	-0.0194549	0.614823	-0.215331	0.268108	-0.0194549	0.614823	-0.408364	0.46114	1.33348	0.182376	0.966522
right	entorhinal	Mean Curvature	0.116964	0.147963	0.225229	0.136328	-0.324476	0.558405	-0.119235	0.415161	-0.740787	0.974716	-0.375189	0.671115	-0.117743	0.906271	0.986549
right	frontal pole	Mean Curvature	0.0624782	0.115295	0.208291	0.103712	-0.345765	0.470722	-0.0879755	0.318566	-0.654897	0.779853	-0.0880009	0.318592	-0.226992	0.82043	0.986549
right	fusiform	Mean Curvature	0.435209	0.123101	0.232985	0.142968	-0.0214334	0.891851	-0.157111	0.403312	-0.446078	1.3165	-0.455662	0.701863	1.14178	0.253546	0.966522
right	inferior parietal	Mean Curvature	0.0938402	0.14756	0.23229	0.14383	-0.361439	0.549119	-0.134343	0.429462	-0.750923	0.938603	-0.451464	0.746584	-0.196622	0.844123	0.986549
right	inferior temporal	Mean Curvature	0.508114	0.205992	0.225696	0.101297	0.0657581	0.95047	0.00745312	0.40453	-0.338821	1.35505	0.00745312	0.40453	1.22126	0.221987	0.966522
right	insula	Mean Curvature	0.317546	0.217488	0.250764	0.102203	-0.173942	0.809033	0.0171727	0.417803	-0.674164	1.30925	0.0171727	0.417803	0.369502	0.711754	0.986549
right	isthmus cingulate	Mean Curvature	0.164262	0.147114	0.216072	0.104299	-0.259232	0.587756	-0.0573071	0.351536	-0.609329	0.937852	-0.0573071	0.351536	0.071469	0.943024	0.986549
right	lateral occipital	Mean Curvature	0.500091	0.131103	0.200958	0.151566	0.106221	0.893962	-0.165961	0.428167	-0.133887	1.13407	-0.516402	0.778608	1.46595	0.142663	0.966522
right	lateral orbitofrontal	Mean Curvature	0.409888	0.0975549	0.15388	0.106603	0.108289	0.711487	-0.111383	0.306493	0.108289	0.711487	-0.146436	0.341546	1.66846	0.0952239	0.966522
right	lingual	Mean Curvature	0.0180839	0.1808	0.159185	0.140994	-0.293914	0.330081	-0.0955437	0.457144	-0.293914	0.330081	-0.388196	0.749796	-0.765188	0.444159	0.986549
right	medial orbitofrontal	Mean Curvature	0.409746	0.241399	0.153843	0.155047	0.108221	0.711272	-0.0624871	0.545284	0.105776	0.713716	-0.428624	0.911422	0.770755	0.440852	0.986549
right	middle temporal	Mean Curvature	-0.0449296	0.0722167	0.276678	0.159408	-0.587209	0.49735	-0.240218	0.384651	-1.19978	1.10993	-0.626284	0.770718	-0.366868	0.713718	0.986549
right	paracentral	Mean Curvature	0.361692	0.169455	0.2655	0.100685	-0.158678	0.882062	-0.0278836	0.366794	-0.733662	1.45705	-0.0278836	0.366794	0.67701	0.498399	0.986549
right	parahippocampal	Mean Curvature	-0.131895	0.0372705	0.165227	0.105195	-0.455735	0.191945	-0.168908	0.243449	-0.55263	0.28884	-0.168931	0.243472	-0.863651	0.38778	0.986549
right	pars opercularis	Mean Curvature	0.0815071	0.293818	0.207684	0.20063	-0.325545	0.488559	-0.0994105	0.687046	-0.635934	0.798948	-0.697901	1.28554	-0.735238	0.462195	0.986549
right	pars orbitalis	Mean Curvature	0.12706	0.266467	0.150526	0.137889	-0.167966	0.422087	-0.00379091	0.536724	-0.167966	0.422087	-0.273118	0.806051	-0.682909	0.494664	0.986549
right	pars triangularis	Mean Curvature	0.234074	0.173684	0.158319	0.16711	-0.076226	0.544373	-0.153846	0.501214	-0.076226	0.544373	-0.582383	0.929751	0.262338	0.793061	0.986549
right	pericalcarine	Mean Curvature	0.416672	0.196131	0.161413	0.145574	0.100309	0.733035	-0.0891898	0.481451	0.100309	0.733035	-0.396093	0.788354	1.01463	0.310282	0.986549
right	postcentral	Mean Curvature	0.462053	-0.00688639	0.188993	0.101216	0.091635	0.832472	-0.205266	0.191493	-0.126652	1.05076	-0.205266	0.191493	2.18733	0.0287186	0.966522
right	posterior cingulate	Mean Curvature	0.0684949	0.210044	0.153706	0.104241	-0.232764	0.369753	0.00573565	0.414352	-0.232764	0.369753	0.00573565	0.414352	-0.762165	0.445962	0.986549
right	precentral	Mean Curvature	0.325436	0.323427	0.173458	0.148992	-0.0145352	0.665408	0.0314084	0.615445	-0.159057	0.80993	-0.302016	0.948869	0.00878919	0.992987	0.992987
right	precuneus	Mean Curvature	0.331966	0.0414368	0.16475	0.102249	0.00906244	0.65487	-0.158968	0.241841	0.00906244	0.65487	-0.158969	0.241842	1.49834	0.134044	0.966522
right	rostral anterior cingulate	Mean Curvature	0.0880579	-0.0435887	0.171632	0.136462	-0.248334	0.42445	-0.311049	0.223872	-0.350626	0.526742	-0.579874	0.492696	0.600386	0.548249	0.986549
right	rostral middle frontal	Mean Curvature	0.302471	0.0429879	0.152284	0.141284	0.00399979	0.600942	-0.233923	0.319899	0.00399979	0.600942	-0.533362	0.619338	1.24914	0.211614	0.966522
right	superior frontal	Mean Curvature	0.209593	0.146884	0.281093	0.166845	-0.341339	0.760524	-0.180127	0.473895	-0.972094	1.39128	-0.619767	0.913534	0.191841	0.847867	0.986549
right	superior parietal	Mean Curvature	0.0976445	0.245196	0.182456	0.103957	-0.259963	0.455252	0.0414445	0.448948	-0.415356	0.610645	0.0153356	0.475057	-0.702649	0.482274	0.986549
right	superior temporal	Mean Curvature	0.0815287	0.0714107	0.254866	0.104397	-0.418	0.581057	-0.133203	0.276025	-0.915442	1.0785	-0.133255	0.276076	0.0367368	0.970695	0.992987
right	supramarginal	Mean Curvature	0.182757	0.139959	0.179448	0.155889	-0.168954	0.534469	-0.165579	0.445496	-0.344789	0.710303	-0.536554	0.816472	0.18005	0.857113	0.986549
right	temporal pole	Mean Curvature	0.249399	0.205367	0.210286	0.120466	-0.162753	0.661551	-0.0307419	0.441475	-0.520295	1.01909	-0.186306	0.597039	0.181693	0.855824	0.986549
right	transverse temporal	Mean Curvature	0.105405	-0.0476454	0.231998	0.102859	-0.349302	0.560112	-0.249245	0.153954	-0.762223	0.973033	-0.249257	0.153966	0.603089	0.546449	0.986549
left	bankssts	Surface Area	-0.018147	0.0053464	0.160859	0.118729	-0.333425	0.297131	-0.227359	0.238051	-0.333425	0.297131	-0.345355	0.356048	-0.117508	0.906458	0.96691
left	caudal anterior cingulate	Surface Area	-0.313649	-0.0524615	0.214795	0.130747	-0.73464	0.107342	-0.30872	0.203797	-1.0714	0.444105	-0.521816	0.416893	-1.03869	0.29895	0.96691
left	caudal middle frontal	Surface Area	-0.0256697	-0.0784315	0.164603	0.10247	-0.348286	0.296947	-0.279268	0.122405	-0.348304	0.296964	-0.279268	0.122405	0.272119	0.785531	0.96691
left	cuneus	Surface Area	-0.247756	-0.111159	0.159633	0.167682	-0.560631	0.065119	-0.43981	0.217493	-0.580694	0.0851817	-0.866212	0.643895	-0.59001	0.555184	0.96691
left	entorhinal	Surface Area	-0.232608	-0.238001	0.159984	0.106512	-0.546172	0.0809557	-0.446761	-0.0292422	-0.546172	0.0809557	-0.446783	-0.0292204	0.0280624	0.977612	0.986274
left	frontal pole	Surface Area	-0.0582162	-0.0398403	0.161573	0.106057	-0.374893	0.25846	-0.247707	0.168027	-0.374893	0.25846	-0.247722	0.168041	-0.0950785	0.924252	0.96691
left	fusiform	Surface Area	-0.12107	-0.0916618	0.248727	0.111171	-0.608567	0.366426	-0.309553	0.126229	-1.08699	0.844847	-0.379356	0.196032	-0.107944	0.91404	0.96691
left	inferior parietal	Surface Area	-0.295704	0.00299407	0.158048	0.160063	-0.605473	0.0140646	-0.310724	0.316712	-0.605473	0.0140646	-0.690315	0.696303	-1.32788	0.184217	0.96691
left	inferior temporal	Surface Area	-0.419409	-0.270892	0.191206	0.164288	-0.794165	-0.0446533	-0.592891	0.0511073	-0.992951	0.154132	-0.990061	0.448277	-0.589141	0.555767	0.96691
left	insula	Surface Area	-0.152495	-0.105582	0.158105	0.105888	-0.462375	0.157385	-0.313119	0.101955	-0.462375	0.157385	-0.31314	0.101976	-0.246539	0.805265	0.96691
left	isthmus cingulate	Surface Area	0.0754177	0.0484478	0.161209	0.104214	-0.240546	0.391381	-0.155807	0.252703	-0.240546	0.391381	-0.155807	0.252703	0.140497	0.888267	0.96691
left	lateral occipital	Surface Area	-0.209091	-0.154776	0.223893	0.167805	-0.647913	0.229732	-0.483668	0.174116	-0.996046	0.577865	-0.915047	0.605495	-0.194122	0.846081	0.96691
left	lateral orbitofrontal	Surface Area	-0.0886527	-0.135018	0.160809	0.103836	-0.403832	0.226527	-0.338532	0.0684957	-0.403832	0.226527	-0.338532	0.0684957	0.24222	0.808609	0.96691
left	lingual	Surface Area	-0.34405	-0.241226	0.179292	0.117548	-0.695456	0.00735572	-0.471615	-0.0108362	-0.829938	0.141838	-0.591784	0.109333	-0.479613	0.631503	0.96691
left	medial orbitofrontal	Surface Area	-0.156006	0.054526	0.152605	0.101038	-0.455106	0.143093	-0.143505	0.252557	-0.455106	0.143093	-0.143536	0.252588	-1.15032	0.250014	0.96691
left	middle temporal	Surface Area	-0.413463	-0.139727	0.163751	0.135732	-0.734408	-0.0925173	-0.405756	0.126302	-0.734408	-0.0925173	-0.64974	0.370287	-1.28701	0.198089	0.96691
left	paracentral	Surface Area	-0.340871	0.0176302	0.15801	0.125025	-0.650565	-0.0311768	-0.227415	0.262675	-0.650565	-0.0311768	-0.403152	0.438413	-1.77924	0.0751997	0.96691
left	parahippocampal	Surface Area	-0.183976	-0.121531	0.190158	0.114635	-0.55668	0.188727	-0.346211	0.103149	-0.766684	0.398731	-0.433621	0.190559	-0.281236	0.778529	0.96691
left	pars opercularis	Surface Area	0.0609914	-0.0798204	0.151867	0.110602	-0.236663	0.358646	-0.296596	0.136956	-0.236663	0.358646	-0.358323	0.198682	0.749503	0.453554	0.96691
left	pars orbitalis	Surface Area	-0.165271	0.0295867	0.240357	0.105512	-0.636362	0.30582	-0.177212	0.236386	-1.08116	0.750621	-0.177212	0.236386	-0.742327	0.457889	0.96691
left	pars triangularis	Surface Area	0.107974	-0.133986	0.189453	0.150812	-0.263346	0.479295	-0.429572	0.1616	-0.463135	0.679084	-0.756033	0.488061	0.999217	0.31769	0.96691
left	pericalcarine	Surface Area	-0.260888	-0.149018	0.20392	0.102501	-0.660565	0.138789	-0.349917	0.0518813	-0.927009	0.405233	-0.349917	0.0518813	-0.49016	0.624021	0.96691
left	postcentral	Surface Area	-0.235244	0.0345317	0.160431	0.118918	-0.549683	0.0791949	-0.198543	0.267607	-0.556515	0.0860266	-0.333233	0.402296	-1.35091	0.176723	0.96691
left	posterior cingulate	Surface Area	0.106595	0.00439607	0.207841	0.133497	-0.300766	0.513956	-0.257253	0.266045	-0.605605	0.818794	-0.479664	0.488456	0.413725	0.679076	0.96691
left	precentral	Surface Area	-0.132273	0.0332397	0.182906	0.109685	-0.490762	0.226216	-0.18174	0.248219	-0.65621	0.391664	-0.261886	0.328365	-0.77606	0.437714	0.96691
left	precuneus	Surface Area	-0.172417	0.0528181	0.152738	0.144171	-0.471779	0.126945	-0.229752	0.335389	-0.471779	0.126945	-0.527452	0.633088	-1.07237	0.283553	0.96691
left	rostral anterior cingulate	Surface Area	-0.37113	-0.0741341	0.181874	0.106764	-0.727596	-0.0146631	-0.283389	0.13512	-0.888947	0.146687	-0.293659	0.145391	-1.40826	0.159054	0.96691
left	rostral middle frontal	Surface Area	-0.14495	-0.203511	0.20653	0.176463	-0.549742	0.259842	-0.549373	0.142351	-0.856262	0.566362	-1.03235	0.625331	0.215575	0.829319	0.96691
left	superior frontal	Surface Area	-0.139532	-0.161377	0.161569	0.12271	-0.456201	0.177137	-0.401884	0.0791297	-0.456201	0.177137	-0.566384	0.24363	0.107672	0.914256	0.96691
left	superior parietal	Surface Area	-0.132484	-0.0210994	0.158184	0.181836	-0.442519	0.177551	-0.377492	0.335293	-0.442519	0.177551	-0.876329	0.83413	-0.462155	0.64397	0.96691
left	superior temporal	Surface Area	-0.150478	-0.0377456	0.160504	0.131037	-0.465061	0.164105	-0.294573	0.219082	-0.465074	0.164119	-0.503985	0.428494	-0.544071	0.586392	0.96691
left	supramarginal	Surface Area	-0.1677	0.101426	0.158065	0.131743	-0.477501	0.142102	-0.156785	0.359637	-0.477518	0.142118	-0.38859	0.591442	-1.3079	0.190906	0.96691
left	temporal pole	Surface Area	-0.121417	-0.00439537	0.155836	0.143528	-0.42685	0.184016	-0.285706	0.276915	-0.42685	0.184016	-0.573065	0.564275	-0.552351	0.580708	0.96691
left	transverse temporal	Surface Area	0.228628	0.0317422	0.161336	0.104805	-0.0875836	0.54484	-0.173672	0.237157	-0.0875854	0.544842	-0.173675	0.237159	1.02338	0.306129	0.96691
right	bankssts	Surface Area	-0.136455	0.0606151	0.156584	0.157054	-0.443353	0.170444	-0.247205	0.368435	-0.443353	0.170444	-0.623402	0.744633	-0.888601	0.374218	0.96691
right	caudal anterior cingulate	Surface Area	0.0408571	0.0312276	0.156941	0.141636	-0.266742	0.348456	-0.246373	0.308828	-0.266742	0.348456	-0.535645	0.598101	0.0455501	0.963669	0.986274
right	caudal middle frontal	Surface Area	-0.0203068	-0.0903481	0.157443	0.124336	-0.32889	0.288277	-0.334042	0.153346	-0.328898	0.288284	-0.511015	0.330319	0.349127	0.726994	0.96691
right	cuneus	Surface Area	-0.108031	-0.0526475	0.186157	0.149673	-0.472891	0.25683	-0.346	0.240705	-0.665961	0.4499	-0.669092	0.563797	-0.231861	0.816646	0.96691
right	entorhinal	Surface Area	-0.422058	-0.113667	0.167574	0.102626	-0.750496	-0.0936198	-0.31481	0.0874755	-0.835463	-0.00865272	-0.31481	0.0874755	-1.5694	0.116554	0.96691
right	frontal pole	Surface Area	-0.174104	0.0121734	0.206005	0.103439	-0.577866	0.229657	-0.190564	0.214911	-0.858773	0.510564	-0.190589	0.214936	-0.80809	0.419039	0.96691
right	fusiform	Surface Area	-0.191032	-0.0522537	0.195646	0.138054	-0.574491	0.192427	-0.322835	0.218327	-0.819048	0.436984	-0.589973	0.485466	-0.579571	0.562204	0.96691
right	inferior parietal	Surface Area	-0.292263	-0.114215	0.16125	0.168251	-0.608307	0.0237806	-0.44398	0.21555	-0.608307	0.0237806	-0.878387	0.649957	-0.764011	0.444861	0.96691
right	inferior temporal	Surface Area	-0.269241	-0.0862091	0.158128	0.10327	-0.579166	0.0406849	-0.288614	0.116196	-0.579166	0.0406849	-0.288614	0.116196	-0.969124	0.332483	0.96691
right	insula	Surface Area	-0.115072	-0.0002623	0.153139	0.10386	-0.415218	0.185075	-0.203825	0.2033	-0.415218	0.185075	-0.203837	0.203312	-0.620471	0.534948	0.96691
right	isthmus cingulate	Surface Area	-0.224339	0.101087	0.157041	0.104526	-0.532134	0.0834555	-0.103781	0.305954	-0.553904	0.105226	-0.103781	0.305954	-1.72505	0.0845176	0.96691
right	lateral occipital	Surface Area	-0.275063	-0.0533768	0.249459	0.152238	-0.763995	0.213868	-0.351757	0.245004	-1.23697	0.68684	-0.696684	0.58993	-0.758567	0.448112	0.96691
right	lateral orbitofrontal	Surface Area	-0.20099	-0.171861	0.166307	0.104557	-0.526945	0.124965	-0.376788	0.0330661	-0.565584	0.163604	-0.376798	0.0330761	-0.148282	0.88212	0.96691
right	lingual	Surface Area	-0.277897	-0.220845	0.233051	0.10629	-0.734669	0.178875	-0.42917	-0.0125208	-1.15563	0.599837	-0.42917	-0.0125208	-0.222731	0.823745	0.96691
right	medial orbitofrontal	Surface Area	-0.216865	-0.100727	0.153415	0.134979	-0.517552	0.0838226	-0.36528	0.163826	-0.517552	0.0838226	-0.602158	0.400704	-0.568352	0.569796	0.96691
right	middle temporal	Surface Area	-0.313051	-0.132608	0.161493	0.145676	-0.629572	0.00347021	-0.418129	0.152912	-0.629572	0.00347021	-0.724187	0.45897	-0.82966	0.406731	0.96691
right	paracentral	Surface Area	0.0029484	0.0838596	0.160212	0.110519	-0.311061	0.316958	-0.132753	0.300473	-0.311061	0.316958	-0.197805	0.365524	-0.41571	0.677622	0.96691
right	parahippocampal	Surface Area	-0.186851	0.0893061	0.177814	0.134971	-0.53536	0.161658	-0.175232	0.353844	-0.670494	0.296792	-0.41085	0.589462	-1.23705	0.216067	0.96691
right	pars opercularis	Surface Area	0.0387738	-0.0130592	0.160983	0.126019	-0.276746	0.354294	-0.260052	0.233934	-0.276746	0.354294	-0.440344	0.414225	0.253535	0.799855	0.96691
right	pars orbitalis	Surface Area	-0.279036	-0.106575	0.232746	0.103233	-0.735211	0.177138	-0.308908	0.0957582	-1.13223	0.574155	-0.308908	0.0957582	-0.677346	0.498187	0.96691
right	pars triangularis	Surface Area	-0.0420083	-0.0968462	0.160779	0.107709	-0.357129	0.273113	-0.307952	0.11426	-0.357129	0.273113	-0.344942	0.15125	0.283366	0.776896	0.96691
right	pericalcarine	Surface Area	-0.207257	-0.136695	0.161876	0.104107	-0.524528	0.110015	-0.340741	0.0673506	-0.56248	0.147966	-0.340755	0.0673645	-0.366624	0.713899	0.96691
right	postcentral	Surface Area	-0.0821573	-0.101655	0.153289	0.102591	-0.382599	0.218285	-0.302729	0.0994192	-0.382599	0.218285	-0.302776	0.0994667	0.105705	0.915817	0.96691
right	posterior cingulate	Surface Area	-0.0710031	0.0499969	0.154253	0.147985	-0.373334	0.231327	-0.240048	0.340042	-0.373337	0.231331	-0.568394	0.668388	-0.566055	0.571357	0.96691
right	precentral	Surface Area	-0.0991096	0.0576783	0.169824	0.106857	-0.431959	0.23374	-0.151757	0.267113	-0.535344	0.337125	-0.205731	0.321088	-0.781418	0.434556	0.96691
right	precuneus	Surface Area	-0.292294	-0.134635	0.156977	0.151041	-0.599964	0.015376	-0.43067	0.161399	-0.599964	0.015376	-0.765661	0.49639	-0.72373	0.469231	0.96691
right	rostral anterior cingulate	Surface Area	-0.0910909	-0.19961	0.181709	0.142364	-0.447235	0.265053	-0.478639	0.0794184	-0.606455	0.424273	-0.764651	0.36543	0.470112	0.638275	0.96691
right	rostral middle frontal	Surface Area	-0.227253	-0.159271	0.249923	0.190286	-0.717093	0.262587	-0.532224	0.213682	-1.23314	0.778633	-1.07864	0.760103	-0.216424	0.828658	0.96691
right	superior frontal	Surface Area	-0.155689	-0.0573485	0.153795	0.16276	-0.45712	0.145743	-0.376353	0.261656	-0.45712	0.145743	-0.770119	0.655422	-0.439159	0.660546	0.96691
right	superior parietal	Surface Area	-0.125563	-0.0839416	0.153943	0.178085	-0.427286	0.17616	-0.432982	0.265099	-0.427286	0.17616	-0.918677	0.750793	-0.17681	0.859657	0.96691
right	superior temporal	Surface Area	-0.190481	-0.0133853	0.155648	0.160902	-0.495545	0.114583	-0.328747	0.301976	-0.495545	0.114583	-0.721894	0.695123	-0.791082	0.428896	0.96691
right	supramarginal	Surface Area	-0.252483	0.0350858	0.196809	0.105052	-0.638222	0.133255	-0.170813	0.240984	-0.884947	0.37998	-0.170813	0.240984	-1.28902	0.197391	0.96691
right	temporal pole	Surface Area	-0.185299	-0.182004	0.161317	0.1033	-0.501476	0.130877	-0.384468	0.0204598	-0.573838	0.203239	-0.384468	0.0204598	-0.0172041	0.986274	0.986274
right	transverse temporal	Surface Area	-0.0412328	0.0597324	0.154999	0.106819	-0.345025	0.262559	-0.149629	0.269094	-0.345025	0.262559	-0.149629	0.269094	-0.53636	0.59171	0.96691
left	bankssts	Cortical Thickness	-0.0985461	-0.158382	0.161035	0.100266	-0.414169	0.217077	-0.354899	0.0381347	-0.449166	0.252074	-0.354955	0.0381905	0.315427	0.752437	0.897645
left	caudal anterior cingulate	Cortical Thickness	-0.291437	-0.0575501	0.152765	0.107281	-0.590851	0.0079759	-0.267817	0.152716	-0.590851	0.0079759	-0.308718	0.193618	-1.25294	0.210229	0.780005
left	caudal middle frontal	Cortical Thickness	-0.0818943	0.027054	0.173367	0.103974	-0.421687	0.257898	-0.17673	0.230838	-0.547535	0.383746	-0.17673	0.230838	-0.538935	0.589931	0.872072
left	cuneus	Cortical Thickness	-0.182695	-0.0655082	0.159289	0.103189	-0.494896	0.129506	-0.267754	0.136738	-0.494904	0.129514	-0.267754	0.136738	-0.61745	0.536938	0.872072
left	entorhinal	Cortical Thickness	-0.201066	-0.12883	0.149863	0.102734	-0.494791	0.0926602	-0.330186	0.0725252	-0.494791	0.0926602	-0.330186	0.0725252	-0.397561	0.690953	0.875776
left	frontal pole	Cortical Thickness	-0.24907	0.0391603	0.158456	0.101154	-0.559639	0.0614986	-0.159099	0.237419	-0.559639	0.0614986	-0.159099	0.237419	-1.53321	0.125223	0.780005
left	fusiform	Cortical Thickness	-0.404727	-0.38304	0.16136	0.161372	-0.720987	-0.0884666	-0.699323	-0.0667571	-0.720987	-0.0884666	-1.09066	0.324578	-0.0950319	0.924289	0.954644
left	inferior parietal	Cortical Thickness	-0.135003	-0.110733	0.158159	0.107174	-0.444988	0.174982	-0.320791	0.0993241	-0.444988	0.174982	-0.366403	0.144936	-0.127032	0.898915	0.954644
left	inferior temporal	Cortical Thickness	-0.157419	-0.233044	0.163446	0.21906	-0.477768	0.16293	-0.662395	0.196306	-0.477768	0.16293	-1.34271	0.876621	0.276695	0.782015	0.901305
left	insula	Cortical Thickness	-0.255685	-0.209576	0.229007	0.103608	-0.70453	0.193161	-0.412644	-0.0065087	-1.0962	0.584835	-0.412655	-0.00649777	-0.183439	0.854454	0.937143
left	isthmus cingulate	Cortical Thickness	-0.242397	-0.0716355	0.203433	0.114213	-0.641119	0.156325	-0.29549	0.152219	-0.931919	0.447125	-0.411993	0.268722	-0.731934	0.464209	0.872072
left	lateral occipital	Cortical Thickness	-0.165306	-0.0172323	0.160272	0.138797	-0.479433	0.148821	-0.28927	0.254806	-0.479433	0.148821	-0.558282	0.523817	-0.6984	0.484927	0.872072
left	lateral orbitofrontal	Cortical Thickness	-0.402709	-0.14094	0.193179	0.103066	-0.781333	-0.0240861	-0.342946	0.0610654	-1.01871	0.213291	-0.34296	0.0610795	-1.19555	0.231874	0.780005
left	lingual	Cortical Thickness	-0.509511	-0.173566	0.170181	0.131122	-0.843059	-0.175963	-0.430561	0.0834283	-0.939918	-0.0791043	-0.648177	0.301044	-1.56373	0.117882	0.780005
left	medial orbitofrontal	Cortical Thickness	-0.391969	-0.0240993	0.187812	0.105231	-0.760075	-0.023864	-0.230349	0.18215	-0.95926	0.175321	-0.230394	0.182195	-1.70877	0.0874939	0.780005
left	middle temporal	Cortical Thickness	-0.094799	-0.245051	0.158868	0.123904	-0.406174	0.216576	-0.4879	-0.00220303	-0.406174	0.216576	-0.659875	0.169772	0.74577	0.455806	0.872072
left	paracentral	Cortical Thickness	-0.492435	-0.00930004	0.170819	0.157945	-0.827234	-0.157637	-0.318866	0.300266	-0.921799	-0.0630722	-0.702877	0.684277	-2.07667	0.037832	0.780005
left	parahippocampal	Cortical Thickness	-0.439006	-0.164764	0.160269	0.108615	-0.753127	-0.124885	-0.377645	0.0481177	-0.753127	-0.124885	-0.432763	0.103235	-1.4165	0.15663	0.780005
left	pars opercularis	Cortical Thickness	-0.325453	-0.028282	0.160736	0.103806	-0.640491	-0.0104155	-0.231738	0.175174	-0.640511	-0.0103947	-0.231738	0.175174	-1.55309	0.120403	0.780005
left	pars orbitalis	Cortical Thickness	-0.197326	-0.111423	0.157329	0.115331	-0.505685	0.111033	-0.337468	0.114622	-0.505685	0.111033	-0.457214	0.234368	-0.440363	0.659674	0.875776
left	pars triangularis	Cortical Thickness	-0.246038	-0.128598	0.15407	0.103427	-0.54801	0.0559349	-0.331312	0.0741151	-0.54801	0.0559349	-0.331336	0.0741394	-0.632868	0.52682	0.872072
left	pericalcarine	Cortical Thickness	-0.198434	-0.177769	0.159265	0.115213	-0.510588	0.113719	-0.403582	0.0480443	-0.510588	0.113719	-0.5275	0.171961	-0.10513	0.916272	0.954644
left	postcentral	Cortical Thickness	-0.33665	-0.105894	0.16004	0.12041	-0.650323	-0.0229767	-0.341893	0.130106	-0.650323	-0.0229767	-0.482473	0.270685	-1.15218	0.249249	0.780005
left	posterior cingulate	Cortical Thickness	-0.298968	0.0345288	0.162594	0.114978	-0.617645	0.0197095	-0.190825	0.259882	-0.617645	0.0197095	-0.291495	0.360552	-1.67469	0.0939959	0.780005
left	precentral	Cortical Thickness	-0.304687	-0.0934804	0.158912	0.110297	-0.616148	0.0067739	-0.309658	0.122697	-0.616148	0.0067739	-0.40555	0.218589	-1.09186	0.274896	0.812735
left	precuneus	Cortical Thickness	-0.254657	0.00512266	0.201525	0.104376	-0.649639	0.140326	-0.19945	0.209696	-0.933206	0.423892	-0.206538	0.216784	-1.14465	0.252354	0.780005
left	rostral anterior cingulate	Cortical Thickness	-0.341517	-0.0813495	0.193347	0.100935	-0.720469	0.0374356	-0.279179	0.11648	-0.938731	0.255697	-0.279179	0.11648	-1.19284	0.232932	0.780005
left	rostral middle frontal	Cortical Thickness	-0.245119	-0.0571847	0.193522	0.103752	-0.624416	0.134178	-0.260535	0.146166	-0.854706	0.364469	-0.260535	0.146166	-0.855879	0.392065	0.872072
left	superior frontal	Cortical Thickness	-0.150935	-0.0934706	0.221096	0.117637	-0.584276	0.282406	-0.324035	0.137094	-0.961652	0.659781	-0.445865	0.258924	-0.229451	0.818518	0.917979
left	superior parietal	Cortical Thickness	-0.0692096	0.0341875	0.15991	0.124966	-0.382628	0.244209	-0.210742	0.279117	-0.382628	0.244209	-0.402516	0.470891	-0.509475	0.610419	0.875776
left	superior temporal	Cortical Thickness	-0.456236	-0.371404	0.183612	0.151026	-0.816109	-0.0963623	-0.667409	-0.0753988	-0.965865	0.0533944	-1.01464	0.271832	-0.356819	0.721227	0.875776
left	supramarginal	Cortical Thickness	-0.234749	-0.164476	0.276181	0.151547	-0.776054	0.306556	-0.461503	0.132551	-1.37432	0.904821	-0.811011	0.482059	-0.22307	0.823481	0.917979
left	temporal pole	Cortical Thickness	-0.177537	-0.302701	0.162097	0.157883	-0.495241	0.140166	-0.612146	0.00674408	-0.495241	0.140166	-0.98486	0.379458	0.553137	0.580169	0.872072
left	transverse temporal	Cortical Thickness	-0.420999	-0.314693	0.161764	0.104646	-0.73805	-0.103948	-0.519796	-0.109589	-0.73805	-0.103948	-0.519796	-0.109589	-0.551778	0.5811	0.872072
right	bankssts	Cortical Thickness	-0.058096	-0.172048	0.15139	0.134678	-0.354816	0.238624	-0.436012	0.0919167	-0.354816	0.238624	-0.671898	0.327803	0.562375	0.573861	0.872072
right	caudal anterior cingulate	Cortical Thickness	-0.124922	0.148049	0.156125	0.104473	-0.430922	0.181078	-0.056715	0.352812	-0.430922	0.181078	-0.056715	0.352812	-1.45309	0.146199	0.780005
right	caudal middle frontal	Cortical Thickness	0.17525	0.0333725	0.181197	0.104592	-0.179889	0.53039	-0.171625	0.23837	-0.352375	0.702876	-0.171625	0.23837	0.678135	0.497686	0.872072
right	cuneus	Cortical Thickness	-0.157788	-0.0773792	0.158026	0.104515	-0.467513	0.151938	-0.282226	0.127467	-0.467513	0.151938	-0.282226	0.127467	-0.424404	0.671271	0.875776
right	entorhinal	Cortical Thickness	-0.12556	-0.137312	0.178117	0.104707	-0.474664	0.223543	-0.342535	0.0679111	-0.624857	0.373736	-0.342535	0.0679111	0.0568756	0.954644	0.954644
right	frontal pole	Cortical Thickness	-0.221664	-0.0260116	0.166684	0.121732	-0.54836	0.105031	-0.264602	0.212579	-0.548368	0.10504	-0.437329	0.385306	-0.947913	0.343174	0.872072
right	fusiform	Cortical Thickness	-0.477166	-0.418563	0.155816	0.136685	-0.782559	-0.171772	-0.686461	-0.150666	-0.782559	-0.171772	-0.930801	0.0936738	-0.282733	0.777382	0.901305
right	inferior parietal	Cortical Thickness	-0.135219	-0.0544982	0.16115	0.149672	-0.451068	0.18063	-0.34785	0.238853	-0.458077	0.187639	-0.687415	0.578418	-0.367022	0.713603	0.875776
right	inferior temporal	Cortical Thickness	-0.240607	-0.0972188	0.154809	0.128316	-0.544028	0.0628133	-0.348713	0.154275	-0.544028	0.0628133	-0.538663	0.344225	-0.713113	0.475776	0.872072
right	insula	Cortical Thickness	-0.282366	-0.142223	0.16012	0.112884	-0.596196	0.0314645	-0.363472	0.0790254	-0.596196	0.0314645	-0.450326	0.165879	-0.715335	0.474402	0.872072
right	isthmus cingulate	Cortical Thickness	-0.0236606	-0.0050421	0.237303	0.100757	-0.488767	0.441445	-0.202522	0.192438	-0.930376	0.883055	-0.202522	0.192438	-0.0722186	0.942428	0.954644
right	lateral occipital	Cortical Thickness	-0.15669	-0.00920676	0.158978	0.137135	-0.468281	0.154901	-0.277987	0.259573	-0.468281	0.154901	-0.53515	0.516736	-0.70246	0.482392	0.872072
right	lateral orbitofrontal	Cortical Thickness	-0.376939	-0.067355	0.198533	0.10436	-0.766056	0.0121779	-0.271897	0.137187	-0.977589	0.22371	-0.271897	0.137187	-1.38028	0.1675	0.780005
right	lingual	Cortical Thickness	-0.372308	-0.185505	0.157655	0.103425	-0.681307	-0.06331	-0.388215	0.0172043	-0.681307	-0.06331	-0.388215	0.0172043	-0.990725	0.32182	0.872072
right	medial orbitofrontal	Cortical Thickness	-0.424799	-0.093772	0.161715	0.121864	-0.741754	-0.107844	-0.332621	0.145077	-0.741757	-0.107842	-0.489621	0.302076	-1.63478	0.102095	0.780005
right	middle temporal	Cortical Thickness	-0.271568	-0.176018	0.21949	0.137433	-0.70176	0.158624	-0.445382	0.0933464	-1.09353	0.550391	-0.706847	0.354812	-0.368969	0.712151	0.875776
right	paracentral	Cortical Thickness	-0.229343	0.00161933	0.163392	0.104229	-0.549585	0.0908992	-0.202666	0.205905	-0.549585	0.0908992	-0.202666	0.205905	-1.19172	0.233371	0.780005
right	parahippocampal	Cortical Thickness	-0.354695	-0.260731	0.160343	0.10557	-0.668962	-0.0404273	-0.467646	-0.0538173	-0.668962	-0.0404273	-0.467646	-0.0538173	-0.489451	0.624522	0.875776
right	pars opercularis	Cortical Thickness	-0.388985	-0.0359164	0.156088	0.146003	-0.694912	-0.0830572	-0.322076	0.250243	-0.694923	-0.0830463	-0.632706	0.560873	-1.65194	0.0985468	0.780005
right	pars orbitalis	Cortical Thickness	-0.20229	-0.101269	0.200314	0.106502	-0.594899	0.190318	-0.310009	0.107471	-0.899749	0.495168	-0.310009	0.107471	-0.44529	0.65611	0.875776
right	pars triangularis	Cortical Thickness	-0.347768	-0.152359	0.157683	0.115738	-0.656822	-0.0387144	-0.379201	0.0744826	-0.65685	-0.0386866	-0.48363	0.178911	-0.999024	0.317783	0.872072
right	pericalcarine	Cortical Thickness	-0.144105	-0.128655	0.157908	0.159918	-0.453599	0.16539	-0.442089	0.184779	-0.453599	0.16539	-0.824696	0.567386	-0.0687436	0.945194	0.954644
right	postcentral	Cortical Thickness	-0.322141	-0.0940237	0.219977	0.133735	-0.753288	0.109006	-0.35614	0.168092	-1.08488	0.440593	-0.597106	0.409059	-0.886102	0.375563	0.872072
right	posterior cingulate	Cortical Thickness	-0.0587906	0.0972195	0.151897	0.134512	-0.356503	0.238922	-0.166419	0.360858	-0.356529	0.238948	-0.408276	0.602715	-0.768923	0.441939	0.872072
right	precentral	Cortical Thickness	-0.284442	-0.156657	0.152635	0.136947	-0.583601	0.0147165	-0.425068	0.111754	-0.583601	0.0147165	-0.689681	0.376367	-0.623144	0.53319	0.872072
right	precuneus	Cortical Thickness	-0.244569	0.0205382	0.190153	0.124032	-0.617263	0.128125	-0.222559	0.263635	-0.824939	0.335801	-0.398177	0.439254	-1.16772	0.242918	0.780005
right	rostral anterior cingulate	Cortical Thickness	-0.271458	-0.0134654	0.167498	0.103407	-0.599748	0.0568317	-0.21614	0.18921	-0.695344	0.152428	-0.21614	0.18921	-1.31063	0.189984	0.780005
right	rostral middle frontal	Cortical Thickness	-0.269914	-0.0303186	0.177679	0.104875	-0.618158	0.0783309	-0.235869	0.175232	-0.727328	0.1875	-0.235869	0.175232	-1.16127	0.245532	0.780005
right	superior frontal	Cortical Thickness	-0.233161	-0.0590119	0.158633	0.104382	-0.544075	0.0777537	-0.263597	0.145574	-0.544099	0.0777775	-0.263597	0.145574	-0.917081	0.3591	0.872072
right	superior parietal	Cortical Thickness	-0.199789	0.146306	0.176978	0.121937	-0.54666	0.147081	-0.0926863	0.385297	-0.678731	0.279152	-0.271042	0.563653	-1.61036	0.10732	0.780005
right	superior temporal	Cortical Thickness	-0.555832	-0.3789	0.154467	0.171512	-0.858583	-0.253081	-0.715057	-0.0427438	-0.858583	-0.253081	-1.16193	0.404132	-0.766545	0.443352	0.872072
right	supramarginal	Cortical Thickness	-0.228239	0.063442	0.157285	0.151372	-0.536513	0.0800346	-0.233241	0.360125	-0.536513	0.0800346	-0.572551	0.699435	-1.33619	0.181488	0.780005
right	temporal pole	Cortical Thickness	-0.075707	-0.215565	0.211986	0.101885	-0.491192	0.339778	-0.415256	-0.0158748	-0.806127	0.654713	-0.415256	-0.0158748	0.594638	0.552085	0.872072
right	transverse temporal	Cortical Thickness	-0.29793	-0.211835	0.152584	0.122664	-0.596989	0.00112932	-0.452252	0.0285833	-0.596989	0.00112932	-0.610523	0.186853	-0.439763	0.660109	0.875776

### Sheet: Subcortical Results
Region	k	Estimate	SE	zval	pval	FDR	CI_lb	CI_ub	PI_lb	PI_ub	I2	Q	t2	pval_Q	Q_FDR
Brain.Stem	8	-0.123752	0.142738	0.866987	0.385949	0.65002	-0.403512	0.156009	-0.792822	0.545319	61.163	18.7848	0.0961587	0.00888882	0.0568885
CC_Anterior	8	0.0224156	0.0858255	-0.261176	0.793957	0.904764	-0.145799	0.19063	-0.145806	0.190637	0.000984665	7.29457	6.04806e-07	0.398867	0.455848
CC_Central	8	-0.11287	0.0867001	1.30185	0.192968	0.514582	-0.2828	0.0570587	-0.2828	0.0570587	0	5.87643	0	0.55425	0.572129
CC_Mid_Anterior	8	-0.0209681	0.0921195	0.227619	0.819943	0.904764	-0.201519	0.159583	-0.265166	0.22323	10.2622	8.91489	0.00703745	0.258824	0.372714
CC_Mid_Posterior	8	-0.0606525	0.0856119	0.708458	0.478661	0.765857	-0.228449	0.107144	-0.228452	0.107147	0.00050217	6.77894	3.0648e-07	0.452254	0.489788
CC_Posterior	8	-0.0419261	0.0864945	0.484725	0.627871	0.870762	-0.211452	0.1276	-0.211505	0.127652	0.00745674	8.5263	4.62612e-06	0.288477	0.372714
Left.Accumbens.area	8	-0.157242	0.113716	1.38276	0.166739	0.485057	-0.380121	0.0656374	-0.610749	0.296265	40.5967	12.4044	0.0406078	0.0880209	0.165686
Left.Amygdala	8	-0.26358	0.123535	2.13364	0.032872	0.291057	-0.505704	-0.0214554	-0.795374	0.268214	49.5565	14.1361	0.0583583	0.0488137	0.120157
Left.Caudate	8	-0.0255941	0.0970007	0.263855	0.791892	0.904764	-0.215712	0.164524	-0.330593	0.279405	19.8616	8.03591	0.0148068	0.329438	0.405463
Left.Cerebellum.Cortex	8	-0.247113	0.10802	2.28767	0.0221569	0.291057	-0.458827	-0.0353983	-0.646273	0.152047	32.7371	11.3639	0.0298079	0.123515	0.208024
Left.Cerebellum.White.Matter	8	0.0600233	0.133534	-0.449499	0.653072	0.870762	-0.201698	0.321745	-0.546289	0.666336	56.4895	16.0152	0.0778653	0.0249781	0.07993
Left.Hippocampus	8	-0.218117	0.116269	1.87597	0.0606588	0.355371	-0.445999	0.0097654	-0.687777	0.251543	41.7924	11.5721	0.0439027	0.115537	0.205398
Left.Inf.Lat.Vent	8	0.139517	0.0837445	-1.66598	0.0957165	0.437561	-0.0246192	0.303653	-0.0246842	0.303718	0.00952028	7.82721	5.55913e-06	0.348077	0.412536
Left.Lateral.Ventricle	8	0.0576815	0.101901	-0.566054	0.571357	0.831065	-0.142041	0.257404	-0.300408	0.415771	28.3652	8.78712	0.0229963	0.268304	0.372714
Left.Pallidum	8	0.0648906	0.165222	-0.392748	0.694506	0.888967	-0.258938	0.388719	-0.75679	0.886571	70.3147	21.5316	0.148457	0.00305811	0.037741
Left.Putamen	8	-0.135464	0.145936	0.928245	0.35328	0.648255	-0.421493	0.150565	-0.828277	0.557349	63.1049	19.5267	0.103653	0.00668811	0.0535049
Left.Thalamus	8	-0.186922	0.128536	1.45424	0.145881	0.485057	-0.438849	0.0650045	-0.749967	0.376122	51.9	15.2233	0.066004	0.0332411	0.0967014
Left.VentralDC	8	-0.123376	0.133714	0.922681	0.356173	0.648255	-0.38545	0.138699	-0.721844	0.475093	54.5609	16.3131	0.0753571	0.0224047	0.0796612
Right.Accumbens.area	8	-0.12884	0.0839252	1.53517	0.124741	0.485057	-0.29333	0.0356505	-0.293349	0.0356694	0.0027539	8.49238	1.62024e-06	0.291183	0.372714
Right.Amygdala	8	-0.322983	0.154343	2.09263	0.0363821	0.291057	-0.62549	-0.0204762	-1.07379	0.42782	66.9855	21.1616	0.122921	0.00353822	0.037741
Right.Caudate	8	-0.0329266	0.099509	0.330891	0.740727	0.904764	-0.227961	0.162107	-0.365035	0.299181	24.1853	9.03925	0.0188099	0.24985	0.372714
Right.Cerebellum.Cortex	8	-0.223351	0.121774	1.83415	0.0666321	0.355371	-0.462024	0.0153212	-0.737638	0.290935	47.1799	13.455	0.0540227	0.0617675	0.131771
Right.Cerebellum.White.Matter	8	-0.00592189	0.139301	0.0425113	0.966091	0.966091	-0.278948	0.267104	-0.64997	0.638126	59.0391	16.6071	0.0885744	0.0201131	0.0796612
Right.Hippocampus	8	-0.285575	0.123545	2.3115	0.0208051	0.291057	-0.527718	-0.0434309	-0.810797	0.239648	47.8666	13.7397	0.0565475	0.0560088	0.12802
Right.Inf.Lat.Vent	8	0.129647	0.0925116	-1.40141	0.161092	0.485057	-0.051673	0.310966	-0.132439	0.391732	13.5575	6.71471	0.00932254	0.459176	0.489788
Right.Lateral.Ventricle	8	0.104661	0.11545	-0.906553	0.364643	0.648255	-0.121616	0.330939	-0.372082	0.581405	44.8868	12.6306	0.0458374	0.0816366	0.163273
Right.Pallidum	8	0.031352	0.238323	-0.131553	0.895338	0.955027	-0.435752	0.498456	-1.2663	1.32901	85.7131	43.629	0.381554	2.52124e-07	8.06796e-06
Right.Putamen	8	-0.16503	0.140317	1.17612	0.239545	0.58965	-0.440047	0.109986	-0.817611	0.48755	60.0998	18.1554	0.0911704	0.0112884	0.0602046
Right.Thalamus	8	-0.145956	0.132382	1.10253	0.270229	0.617667	-0.405419	0.113508	-0.738177	0.446266	54.6816	16.8716	0.0737752	0.0182432	0.0796612
Right.VentralDC	8	-0.126652	0.127115	0.996355	0.319078	0.648255	-0.375793	0.122489	-0.677108	0.423804	50.2287	14.663	0.0627185	0.0405709	0.108189
X3rd.Ventricle	8	0.0592723	0.10305	-0.575179	0.56517	0.831065	-0.142702	0.261247	-0.298836	0.417381	27.28	8.82212	0.0227642	0.265681	0.372714
X4th.Ventricle	8	0.00618895	0.0846768	-0.0730891	0.941735	0.966091	-0.159775	0.172152	-0.159775	0.172152	0	4.38364	0	0.734679	0.734679

### Sheet: Subcortical_M_Results
Region	k	Estimate	SE	zval	pval	FDR	CI_lb	CI_ub	PI_lb	PI_ub	I2	Q	t2	pval_Q	Q_FDR_p
Brain.Stem	6	-0.254497	0.160947	1.58125	0.113821	0.351776	-0.569947	0.060953	-0.569947	0.060953	0	4.02868	0	0.545294	0.955609
CC_Anterior	6	0.117682	0.154888	-0.759786	0.447383	0.762059	-0.185894	0.421258	-0.185894	0.421258	0	3.78527	0	0.580727	0.955609
CC_Central	6	-0.129802	0.201362	0.64462	0.519173	0.830677	-0.524464	0.26486	-0.734671	0.475067	22.6895	6.48528	0.0546948	0.261819	0.955609
CC_Mid_Anterior	6	0.0137667	0.170731	-0.0806339	0.935733	0.965918	-0.320859	0.348393	-0.360348	0.387882	3.85775	5.22842	0.00728561	0.388645	0.955609
CC_Mid_Posterior	6	0.0237061	0.159392	-0.148728	0.881768	0.940552	-0.288696	0.336108	-0.288696	0.336108	0	3.24171	0	0.662777	0.955609
CC_Posterior	6	-0.0455942	0.159452	0.285943	0.774922	0.914289	-0.358114	0.266926	-0.358114	0.266926	0	0.776441	0	0.978512	0.978512
Left.Accumbens.area	6	-0.274051	0.15205	1.80238	0.0714857	0.291504	-0.572063	0.0239607	-0.572063	0.0239607	0	2.65633	0	0.75279	0.955609
Left.Amygdala	6	-0.236274	0.152346	1.55091	0.120923	0.351776	-0.534866	0.0623175	-0.534866	0.0623175	0	4.24075	0	0.515299	0.955609
Left.Caudate	6	-0.118826	0.158161	0.751299	0.452472	0.762059	-0.428815	0.191163	-0.428815	0.191163	0	3.59619	0	0.608885	0.955609
Left.Cerebellum.Cortex	6	-0.0556215	0.193597	0.287305	0.773878	0.914289	-0.435065	0.323822	-0.655918	0.544675	25.4549	5.461	0.0563273	0.362242	0.955609
Left.Cerebellum.White.Matter	6	-0.090385	0.156138	0.578878	0.562672	0.857405	-0.396411	0.215641	-0.396411	0.215641	0	2.8474	0	0.723498	0.955609
Left.Hippocampus	6	-0.329494	0.158568	2.07793	0.0377155	0.291504	-0.640281	-0.0187062	-0.640281	-0.0187062	0	2.25735	0	0.812511	0.955609
Left.Inf.Lat.Vent	6	0.0679509	0.224685	-0.302428	0.762326	0.914289	-0.372423	0.508325	-0.76305	0.898952	44.4968	8.83163	0.129282	0.115971	0.955609
Left.Lateral.Ventricle	6	0.0861896	0.174006	-0.495325	0.620371	0.902358	-0.254856	0.427236	-0.377818	0.550197	13.7765	5.21442	0.025769	0.390277	0.955609
Left.Pallidum	6	-0.0352842	0.162952	0.21653	0.828574	0.914289	-0.354665	0.284097	-0.374428	0.30386	1.98412	3.58852	0.00338791	0.610038	0.955609
Left.Putamen	6	-0.29016	0.157759	1.83926	0.0658769	0.291504	-0.599363	0.0190422	-0.599363	0.0190422	0	2.10917	0	0.833842	0.955609
Left.Thalamus	6	-0.261022	0.157725	1.65492	0.0979407	0.348233	-0.570156	0.0481129	-0.570156	0.0481129	0	1.29721	0	0.935218	0.965386
Left.VentralDC	6	-0.378715	0.161412	2.34626	0.018963	0.261398	-0.695077	-0.0623524	-0.695077	-0.0623524	0	2.33787	0	0.800688	0.955609
Right.Accumbens.area	6	-0.180003	0.152034	1.18397	0.236426	0.504376	-0.477983	0.117978	-0.477983	0.117978	0	2.34417	0	0.799758	0.955609
Right.Amygdala	6	-0.277933	0.154958	1.79361	0.0728761	0.291504	-0.581645	0.0257785	-0.581645	0.0257785	0	1.52152	0	0.910573	0.965386
Right.Caudate	6	-0.0667612	0.155774	0.428577	0.668231	0.914289	-0.372073	0.238551	-0.372073	0.238551	0	2.87896	0	0.71864	0.955609
Right.Cerebellum.Cortex	6	-0.0532342	0.212965	0.249967	0.802613	0.914289	-0.470637	0.364169	-0.794292	0.687824	37.3797	7.21933	0.097604	0.204832	0.955609
Right.Cerebellum.White.Matter	6	-0.0367694	0.157579	0.233339	0.815498	0.914289	-0.345619	0.27208	-0.345619	0.27208	0	1.32544	0	0.932293	0.965386
Right.Hippocampus	6	-0.388412	0.162421	2.39139	0.0167849	0.261398	-0.706752	-0.0700722	-0.706752	-0.0700722	0	3.04609	0	0.692881	0.955609
Right.Inf.Lat.Vent	6	0.220256	0.155188	-1.41929	0.155814	0.39273	-0.0839058	0.524418	-0.0839058	0.524418	0	2.88166	0	0.718224	0.955609
Right.Lateral.Ventricle	6	0.191297	0.179397	-1.06633	0.286273	0.572546	-0.160314	0.542907	-0.339486	0.722079	21.3039	5.29277	0.0411563	0.381205	0.955609
Right.Pallidum	6	-0.272438	0.1983	1.37387	0.169483	0.39273	-0.6611	0.116223	-0.893099	0.348222	26.2647	6.03821	0.0609564	0.302519	0.955609
Right.Putamen	6	-0.217412	0.159115	1.36638	0.171819	0.39273	-0.529273	0.0944482	-0.529273	0.0944482	0	3.20346	0	0.668651	0.955609
Right.Thalamus	6	-0.299783	0.157138	1.90778	0.0564202	0.291504	-0.607768	0.00820071	-0.607768	0.00820071	0	2.76196	0	0.736628	0.955609
Right.VentralDC	6	-0.360262	0.16018	2.2491	0.024506	0.261398	-0.674209	-0.0463142	-0.674209	-0.0463142	0	2.09282	0	0.836158	0.955609
X3rd.Ventricle	6	0.16423	0.160085	-1.02589	0.304944	0.574012	-0.149532	0.477991	-0.149532	0.477991	0	3.76423	0	0.583836	0.955609
X4th.Ventricle	6	-0.0034672	0.165086	0.0210024	0.983244	0.983244	-0.327029	0.320095	-0.365031	0.358096	3.93465	3.54796	0.00677759	0.616143	0.955609

### Sheet: Subcortical_F_Results
Region	k	Estimate	SE	zval	pval	CI_lb	CI_ub	PI_lb	PI_ub	I2	Q	pval_Q	t2	FDR	Q_FDR_p
Brain.Stem	8	-0.0534022	0.175529	0.304236	0.760948	-0.397432	0.290628	-0.868039	0.761234	60.8587	18.7414	0.00903724	0.141945	0.901864	0.0361489
CC_Anterior	8	0.0386643	0.117952	-0.327797	0.743065	-0.192517	0.269845	-0.308057	0.385386	15.6731	11.2757	0.127038	0.0173817	0.901864	0.193582
CC_Central	8	-0.095645	0.103223	0.926583	0.354143	-0.297959	0.106669	-0.297959	0.106669	0	5.17569	0.638533	0	0.861919	0.638533
CC_Mid_Anterior	8	-0.0318643	0.163657	0.194701	0.845627	-0.352626	0.288898	-0.762197	0.698468	56.0684	15.5123	0.0299656	0.112066	0.954268	0.0639267
CC_Mid_Posterior	8	-0.123915	0.103501	1.19723	0.231216	-0.326773	0.0789434	-0.326775	0.0789453	0.000227515	6.17224	0.519788	2.04941e-07	0.861919	0.536555
CC_Posterior	8	-0.045464	0.11638	0.390651	0.696055	-0.273565	0.182637	-0.385562	0.294634	15.3252	10.4942	0.162252	0.0165658	0.89095	0.225743
Left.Accumbens.area	8	-0.085535	0.142839	0.598823	0.549291	-0.365494	0.194424	-0.659838	0.488768	42.0778	12.5182	0.0847539	0.0654563	0.861919	0.142743
Left.Amygdala	8	-0.286885	0.1699	1.68855	0.091305	-0.619883	0.0461126	-1.0545	0.480731	57.0658	16.9866	0.0174829	0.124522	0.584352	0.0621616
Left.Caudate	8	0.0557033	0.114028	-0.488504	0.625193	-0.167788	0.279195	-0.276711	0.388118	15.1843	6.33259	0.501495	0.0157625	0.861919	0.534928
Left.Cerebellum.Cortex	8	-0.329854	0.137505	2.39886	0.0164464	-0.599359	-0.0603497	-0.851893	0.192185	35.7676	10.946	0.140992	0.0520355	0.526285	0.205079
Left.Cerebellum.White.Matter	8	0.108049	0.147481	-0.732634	0.463782	-0.181007	0.397106	-0.50704	0.723138	45.8746	13.1311	0.0689775	0.0767367	0.861919	0.12984
Left.Hippocampus	8	-0.13728	0.161828	0.848311	0.396265	-0.454457	0.179896	-0.857412	0.582852	54.4391	16.4936	0.02097	0.10881	0.861919	0.0639267
Left.Inf.Lat.Vent	8	0.188686	0.101865	-1.85232	0.0639805	-0.0109655	0.388337	-0.0109667	0.388338	0.000140392	6.86818	0.442733	1.23188e-07	0.584352	0.50598
Left.Lateral.Ventricle	8	0.0987869	0.128672	-0.767742	0.442641	-0.153406	0.35098	-0.372754	0.570327	32.4219	9.46754	0.220807	0.0413253	0.861919	0.29441
Left.Pallidum	8	0.113149	0.230937	-0.489958	0.624163	-0.339478	0.565777	-1.07129	1.29759	76.4296	24.0329	0.00112427	0.311868	0.861919	0.0119922
Left.Putamen	8	-0.0963446	0.179951	0.535394	0.592377	-0.449042	0.256353	-0.952043	0.759354	63.9625	19.9507	0.00567722	0.158228	0.861919	0.0302785
Left.Thalamus	8	-0.155289	0.189892	0.817777	0.413485	-0.527471	0.216892	-1.07106	0.760486	66.5601	22.5652	0.00202852	0.182255	0.861919	0.0145783
Left.VentralDC	8	-0.0088272	0.167049	0.052842	0.957858	-0.336237	0.318583	-0.755636	0.737981	55.2152	15.9841	0.0252617	0.11728	0.988452	0.0639267
Right.Accumbens.area	8	-0.0768829	0.102909	0.747094	0.455007	-0.278581	0.124816	-0.278641	0.124876	0.00706847	7.15619	0.412801	6.30301e-06	0.861919	0.489246
Right.Amygdala	8	-0.35125	0.206105	1.70423	0.0883385	-0.755208	0.0527085	-1.37222	0.669721	70.9233	25.3284	0.000663479	0.228871	0.584352	0.0106157
Right.Caudate	8	0.0204416	0.120061	-0.17026	0.864806	-0.214873	0.255757	-0.368971	0.409854	22.1758	8.30536	0.306439	0.0250605	0.954268	0.392242
Right.Cerebellum.Cortex	8	-0.280559	0.143573	1.95412	0.050687	-0.561956	0.000838955	-0.852846	0.291728	41.019	11.6027	0.114407	0.0646441	0.584352	0.18305
Right.Cerebellum.White.Matter	8	0.00609818	0.168037	-0.0362906	0.971051	-0.323249	0.335445	-0.756912	0.769108	56.8245	16.0951	0.0242613	0.123316	0.988452	0.0639267
Right.Hippocampus	8	-0.243209	0.158935	1.53024	0.125958	-0.554717	0.0682986	-0.942888	0.456471	52.9392	15.6212	0.0288114	0.102178	0.671775	0.0639267
Right.Inf.Lat.Vent	8	0.12324	0.117523	-1.04864	0.294342	-0.107101	0.353581	-0.253629	0.500109	21.2944	7.355	0.392876	0.0231613	0.861919	0.48354
Right.Lateral.Ventricle	8	0.181516	0.142634	-1.2726	0.20316	-0.0980417	0.461074	-0.405875	0.768907	45.0018	12.5725	0.0832343	0.0694725	0.861919	0.142743
Right.Pallidum	8	0.138117	0.301095	-0.458714	0.646439	-0.452019	0.728252	-1.5	1.77624	86.5164	41.2025	7.40253e-07	0.607887	0.861919	2.36881e-05
Right.Putamen	8	-0.147779	0.171203	0.863182	0.388038	-0.483332	0.187773	-0.943258	0.647699	60.5504	18.8256	0.00875144	0.135415	0.861919	0.0361489
Right.Thalamus	8	-0.0970137	0.184918	0.52463	0.59984	-0.459447	0.265419	-0.97939	0.785362	64.905	22.2744	0.00227787	0.168485	0.861919	0.0145783
Right.VentralDC	8	0.00233165	0.1611	-0.0144733	0.988452	-0.313419	0.318082	-0.710273	0.714937	53.722	15.6752	0.0282556	0.106238	0.988452	0.0639267
X3rd.Ventricle	8	0.108245	0.157752	-0.686168	0.492607	-0.200944	0.417434	-0.579154	0.795644	52.0418	14.8762	0.0376197	0.0981188	0.861919	0.0752395
X4th.Ventricle	8	0.0672	0.107095	-0.627477	0.530347	-0.142703	0.277103	-0.215251	0.349651	9.9883	6.52594	0.479846	0.00929838	0.861919	0.529485

### Sheet: Subcortical_Sex_Analysis
Region	estimate_m	estimate_f	SE_m	SE_f	CI_l_m	CI_u_m	CI_l_f	CI_u_f	PI_lb_m	PI_ub_m	PI_lb_f	PI_ub_f	z_diff
Brain.Stem	-0.254497	-0.0534022	0.160947	0.175529	-0.569947	0.060953	-0.397432	0.290628	-0.569947	0.060953	-0.868039	0.761234	0.844413
CC_Anterior	0.117682	0.0386643	0.154888	0.117952	-0.185894	0.421258	-0.192517	0.269845	-0.185894	0.421258	-0.308057	0.385386	-0.405871
CC_Central	-0.129802	-0.095645	0.201362	0.103223	-0.524464	0.26486	-0.297959	0.106669	-0.734671	0.475067	-0.297959	0.106669	0.150951
CC_Mid_Anterior	0.0137667	-0.0318643	0.170731	0.163657	-0.320859	0.348393	-0.352626	0.288898	-0.360348	0.387882	-0.762197	0.698468	-0.192942
CC_Mid_Posterior	0.0237061	-0.123915	0.159392	0.103501	-0.288696	0.336108	-0.326773	0.0789434	-0.288696	0.336108	-0.326775	0.0789453	-0.776757
CC_Posterior	-0.0455942	-0.045464	0.159452	0.11638	-0.358114	0.266926	-0.273565	0.182637	-0.358114	0.266926	-0.385562	0.294634	0.000659273
Left.Accumbens.area	-0.274051	-0.085535	0.15205	0.142839	-0.572063	0.0239607	-0.365494	0.194424	-0.572063	0.0239607	-0.659838	0.488768	0.903638
Left.Amygdala	-0.236274	-0.286885	0.152346	0.1699	-0.534866	0.0623175	-0.619883	0.0461126	-0.534866	0.0623175	-1.0545	0.480731	-0.221783
Left.Caudate	-0.118826	0.0557033	0.158161	0.114028	-0.428815	0.191163	-0.167788	0.279195	-0.428815	0.191163	-0.276711	0.388118	0.895113
Left.Cerebellum.Cortex	-0.0556215	-0.329854	0.193597	0.137505	-0.435065	0.323822	-0.599359	-0.0603497	-0.655918	0.544675	-0.851893	0.192185	-1.15486
Left.Cerebellum.White.Matter	-0.090385	0.108049	0.156138	0.147481	-0.396411	0.215641	-0.181007	0.397106	-0.396411	0.215641	-0.50704	0.723138	0.923903
Left.Hippocampus	-0.329494	-0.13728	0.158568	0.161828	-0.640281	-0.0187062	-0.454457	0.179896	-0.640281	-0.0187062	-0.857412	0.582852	0.848378
Left.Inf.Lat.Vent	0.0679509	0.188686	0.224685	0.101865	-0.372423	0.508325	-0.0109655	0.388337	-0.76305	0.898952	-0.0109667	0.388338	0.489405
Left.Lateral.Ventricle	0.0861896	0.0987869	0.174006	0.128672	-0.254856	0.427236	-0.153406	0.35098	-0.377818	0.550197	-0.372754	0.570327	0.0582094
Left.Pallidum	-0.0352842	0.113149	0.162952	0.230937	-0.354665	0.284097	-0.339478	0.565777	-0.374428	0.30386	-1.07129	1.29759	0.525169
Left.Putamen	-0.29016	-0.0963446	0.157759	0.179951	-0.599363	0.0190422	-0.449042	0.256353	-0.599363	0.0190422	-0.952043	0.759354	0.809887
Left.Thalamus	-0.261022	-0.155289	0.157725	0.189892	-0.570156	0.0481129	-0.527471	0.216892	-0.570156	0.0481129	-1.07106	0.760486	0.428322
Left.VentralDC	-0.378715	-0.0088272	0.161412	0.167049	-0.695077	-0.0623524	-0.336237	0.318583	-0.695077	-0.0623524	-0.755636	0.737981	1.59234
Right.Accumbens.area	-0.180003	-0.0768829	0.152034	0.102909	-0.477983	0.117978	-0.278581	0.124816	-0.477983	0.117978	-0.278641	0.124876	0.561692
Right.Amygdala	-0.277933	-0.35125	0.154958	0.206105	-0.581645	0.0257785	-0.755208	0.0527085	-0.581645	0.0257785	-1.37222	0.669721	-0.284327
Right.Caudate	-0.0667612	0.0204416	0.155774	0.120061	-0.372073	0.238551	-0.214873	0.255757	-0.372073	0.238551	-0.368971	0.409854	0.44339
Right.Cerebellum.Cortex	-0.0532342	-0.280559	0.212965	0.143573	-0.470637	0.364169	-0.561956	0.000838955	-0.794292	0.687824	-0.852846	0.291728	-0.88508
Right.Cerebellum.White.Matter	-0.0367694	0.00609818	0.157579	0.168037	-0.345619	0.27208	-0.323249	0.335445	-0.345619	0.27208	-0.756912	0.769108	0.186086
Right.Hippocampus	-0.388412	-0.243209	0.162421	0.158935	-0.706752	-0.0700722	-0.554717	0.0682986	-0.706752	-0.0700722	-0.942888	0.456471	0.638966
Right.Inf.Lat.Vent	0.220256	0.12324	0.155188	0.117523	-0.0839058	0.524418	-0.107101	0.353581	-0.0839058	0.524418	-0.253629	0.500109	-0.498373
Right.Lateral.Ventricle	0.191297	0.181516	0.179397	0.142634	-0.160314	0.542907	-0.0980417	0.461074	-0.339486	0.722079	-0.405875	0.768907	-0.0426734
Right.Pallidum	-0.272438	0.138117	0.1983	0.301095	-0.6611	0.116223	-0.452019	0.728252	-0.893099	0.348222	-1.5	1.77624	1.13876
Right.Putamen	-0.217412	-0.147779	0.159115	0.171203	-0.529273	0.0944482	-0.483332	0.187773	-0.529273	0.0944482	-0.943258	0.647699	0.297924
Right.Thalamus	-0.299783	-0.0970137	0.157138	0.184918	-0.607768	0.00820071	-0.459447	0.265419	-0.607768	0.00820071	-0.97939	0.785362	0.835591
Right.VentralDC	-0.360262	0.00233165	0.16018	0.1611	-0.674209	-0.0463142	-0.313419	0.318082	-0.674209	-0.0463142	-0.710273	0.714937	1.59606
X3rd.Ventricle	0.16423	0.108245	0.160085	0.157752	-0.149532	0.477991	-0.200944	0.417434	-0.149532	0.477991	-0.579154	0.795644	-0.249099
X4th.Ventricle	-0.0034672	0.0672	0.165086	0.107095	-0.327029	0.320095	-0.142703	0.277103	-0.365031	0.358096	-0.215251	0.349651	0.359116
